# Global RNAseq of ocular cells reveals gene dysregulation in both asymptomatic and with Congenital Zika Syndrome infants exposed prenatally to Zika virus

**DOI:** 10.1101/2020.10.20.20214403

**Authors:** Livia Rosa-Fernandes, Amina Bedrat, Maria Luiza B. dos Santos, Ana Pinto, E Lucena, Thiago P. Silva, Rossana C. N. Melo, Giuseppe Palmisano, Claudete Araújo Cardoso, Raquel Hora Barbosa

## Abstract

In 2015, Brazil reported an outbreak identified as Zika virus (ZIKV) infection associated with congenital abnormalities. To date, a total of 86 countries and territories have described evidence of Zika infection and recently the appearance of the African ZIKV lineage in Brazil highlights the risk of a new epidemic. The spectrum of ZIKV infection-induced alterations at both cellular and molecular levels is not completely elucidated. Here, we present for the first time the gene expression responses associated with prenatal ZIKV infection from ocular cells. We applied a recently developed non-invasive method (impression cytology) which use eye cells as a model for ZIKV studies. The ocular profiling revealed significant differences between exposed and control groups, as well as a different pattern in ocular transcripts from Congenital Zika Syndrome (CZS) compared to ZIKV-exposed but asymptomatic infants. Our data showed pathways related to mismatch repair, cancer, and PI3K/AKT/mTOR signaling and genes probably causative or protective in the modulation of ZIKV infection. Ocular cells revealed the effects of ZIKV infection on primordial neuronal cell genes, evidenced by changes in genes associated with embryonic cells. The changes in gene expression support an association with the gestational period of the infection and provide evidence for the resulting clinical and ophthalmological pathologies. Additionally, the findings of cell death- and cancer-associated deregulated genes raise concerns about the early onset of other potential pathologies including the need for tumor surveillance. Our results thus provide direct evidence that infants exposed prenatally to the Zika virus, not only with CZS but also without clinical signs (asymptomatic) express cellular and molecular changes with potential clinical implications.

## Supplementary material for "Global RNAseq of ocular cells reveals gene dysregulation in both asymptomatic and with Congenital Zika Syndrome infants exposed prenatally to Zika virus": Tables

### Sheet: Table 1
gene	log2FoldChange	pvalue	padj	pvaluep	qvalueq	logpvalue
MLH1	4.52353	2.59938e-07	0.00221545	p	q	6.58513
PTCH1	6.72912	1.14712e-06	0.00325898	p	q	5.94039
MSH3	4.08997	9.2945e-07	0.00325898	p	q	6.03177
MTOR	4.05811	4.7122e-06	0.0100405	p	q	5.32678
EGFR	3.82545	7.76687e-06	0.0132394	p	q	5.10975
SRBD1	-2.76398	1.23366e-05	0.0168435	p	q	4.90881
MUC21	1.96862	1.38337e-05	0.0168435	p	q	4.85906
NF1	4.87064	2.0105e-05	0.0193051	p	q	4.6967
KIT	4.87836	2.0578e-05	0.0193051	p	q	4.6866
BRCA1	6.13868	2.26506e-05	0.0193051	p	q	4.64492
PIK3CA	3.62433	2.62484e-05	0.0196379	p	q	4.5809
PMS2	5.51318	2.99275e-05	0.0196379	p	q	4.52393
CXCL9	-3.16715	3.39809e-05	0.0196379	p	q	4.46877
FGFR2	3.2657	3.52503e-05	0.0196379	p	q	4.45284
MLH3	5.27436	3.56323e-05	0.0196379	p	q	4.44816
MSH6	4.89049	3.68657e-05	0.0196379	p	q	4.43338
GFOD2	2.2398	4.49427e-05	0.0225321	p	q	4.34734
ZBTB7C	-1.74753	0.000101465	0.0480439	p	q	3.99368
FBXW7	2.78141	0.000111637	0.050078	p		3.95219
GPRC5A	2.09528	0.000134633	0.0573737	p		3.87085
TSC1	4.37177	0.000188895	0.0766643	p		3.72378
STK11	3.10685	0.000205001	0.0794193	p		3.68824
TP53	2.93952	0.000241512	0.0894959	p		3.61706
ERBB2	3.01948	0.000269216	0.0956053	p		3.5699
STAT4	-2.0605	0.000320493	0.107765	p		3.49418
CPM	2.22132	0.000328743	0.107765	p		3.48314
ALMS1	-2.77995	0.000458026	0.144584	p		3.33911
LINC01983	2.20243	0.000503389	0.152213	p		3.2981
MSH2	3.94103	0.000517915	0.152213	p		3.28574
ITPKC	1.71178	0.000544544	0.154705	p		3.26397
DIXDC1	-1.88541	0.000563543	0.154938	p		3.24907
PDCL3	-2.29502	0.000642079	0.171014	p		3.19241
RCBTB1	-2.59157	0.000794754	0.205061	p		3.09977
GIMAP7	-1.8469	0.000820623	0.205061	p		3.08586
TSC2	4.07801	0.00084209	0.205061	p		3.07464
CRACR2A	-1.98964	0.000886506	0.208398	p		3.05232
KCTD15	-2.11224	0.000904694	0.208398	p		3.0435
AC100810.1	1.84279	0.00099724	0.221339	p		3.0012
IL34	-1.82806	0.00101282	0.221339			2.99447
PTK6	2.31625	0.00119732	0.25512			2.92179
BCS1L	-2.29704	0.00129366	0.267448			2.88818
ATM	3.93277	0.00131794	0.267448			2.8801
ANXA9	1.99359	0.00171868	0.340658			2.76481
ZNF408	1.82835	0.00177113	0.343075			2.75175
MAFF	1.74227	0.0019211	0.363856			2.71645
ZNF22	-1.63622	0.00200839	0.369193			2.69715
GGT6	2.04147	0.00203591	0.369193			2.69124
TICAM1	1.90948	0.00208411	0.370059			2.68108
ANAPC1	-2.30823	0.00222639	0.387255			2.6524
KAZN	1.36577	0.00228531	0.389553			2.64106
HIST1H4C	-1.66103	0.00251169	0.412529			2.60003
LGALSL	1.78709	0.00251689	0.412529			2.59913
ITGA6	-1.51359	0.00266791	0.429031			2.57383
HEATR3	1.96718	0.00277807	0.432888			2.55626
PRKRA	-1.51101	0.00283392	0.432888			2.54761
PUS10	-1.67896	0.002859	0.432888			2.54379
TARBP1	-2.03931	0.0029416	0.432888			2.53142
KRT78	2.1297	0.00296764	0.432888			2.52759
NFRKB	-2.21183	0.00309927	0.432888			2.50874
FAM129B	1.36687	0.00315304	0.432888			2.50127
PMS1	3.66048	0.00320002	0.432888			2.49485
BRAF	3.32684	0.00322662	0.432888			2.49125
SC5D	2.36906	0.00324616	0.432888			2.48863
RASAL1	1.2541	0.0032506	0.432888			2.48804
NUP50-DT	1.88624	0.0035024	0.452581			2.45563
NPC1	1.53199	0.00353603	0.452581			2.45148
ARHGAP6	-1.65999	0.00355778	0.452581			2.44882
MCTP1	-1.42006	0.00366326	0.453674			2.43613
PLEKHA8	-2.44074	0.00370368	0.453674			2.43137
HMGB2	-1.29057	0.0037927	0.453674			2.42105
CEP57L1	-2.06477	0.00380762	0.453674			2.41935
GMNN	-1.65559	0.00383251	0.453674			2.41652
GNLY	-1.67875	0.00394721	0.46085			2.40371
FAM84A	1.74087	0.00426038	0.485187			2.37055
ZBTB17	2.0468	0.00429474	0.485187			2.36706
LSS	-1.82778	0.00434198	0.485187			2.36231
DDX10	-2.07385	0.00439303	0.485187			2.35724
C2orf15	-2.07314	0.00444029	0.485187			2.35259
MRE11	-1.94365	0.00465092	0.49677			2.33246
PODXL	-1.73253	0.00466287	0.49677			2.33135
EXOC3-AS1	1.9324	0.00483492	0.508741			2.31561
CKS2	-1.25079	0.00493901	0.512181			2.30636
ADRM1	1.1017	0.0049878	0.512181			2.30209
EPS8L2	1.68897	0.00534732	0.534724			2.27186
SLC51A	-1.64502	0.00538814	0.534724			2.26856
TNFAIP1	1.13948	0.00539555	0.534724			2.26796
VPS50	-1.75389	0.00551289	0.540073			2.25862
DBF4	-1.19061	0.00562331	0.54463			2.25001
CETN2	-1.5398	0.00581947	0.554006			2.23512
DOP1B	-1.56472	0.00592776	0.554006			2.22711
DGAT1	1.45274	0.0059613	0.554006			2.22466
PHF11	-1.40356	0.00598012	0.554006			2.22329
TINCR	1.89274	0.00619194	0.567462			2.20817
DIRC2	1.57205	0.00633712	0.574588			2.19811
TACC1	1.44006	0.00653382	0.580894			2.18483
IKZF5	-1.61379	0.00655085	0.580894			2.1837
EHD3	1.76302	0.00661955	0.580894			2.17917
FAM83E	-1.52585	0.00667929	0.580894			2.17527
CES2	1.71079	0.00712283	0.613211			2.14735
EMP1	1.34984	0.00720473	0.614059			2.14238
ADCY2	-2.0557	0.00740513	0.62489			2.13047
DENND2C	1.65059	0.00762145	0.632253			2.11796
C1QB	-1.539	0.00764074	0.632253			2.11686
HRAS	1.31335	0.00789732	0.6472			2.10252
ZNF605	-1.49805	0.00861153	0.69901			2.06492
WNT5B	-1.90913	0.00872268	0.701353			2.05935
CRYBG3	-1.25425	0.00887585	0.704193			2.05179
SRGAP2	1.42162	0.00895574	0.704193			2.0479
KCNMA1	-1.12951	0.00907934	0.704193			2.04195
APIP	-1.71623	0.00912575	0.704193			2.03973
MTFMT	-1.56136	0.00917111	0.704193			2.03758
SEC23A	-1.62185	0.00927577	0.705869			2.03265
NEDD4L	1.1677	0.00941364	0.710021			2.02624
NPHP3	-1.30298	0.00968171	0.711923			2.01405
MGAT1	1.11545	0.00968311	0.711923			2.01399
TAOK2	1.58773	0.00969914	0.711923			2.01327
DROSHA	-1.13282	0.00977296	0.711923			2.00997
TM7SF2	1.27879	0.00987481	0.712237			2.00547
BLVRA	-1.64408	0.009995	0.712237			2.00022
TNFAIP8	-1.4226	0.0100863	0.712237			1.99627
PLAU	1.64561	0.0101885	0.712237			1.99189
PIGQ	1.62421	0.0101951	0.712237			1.99161
MAGIX	2.08531	0.0103724	0.715121			1.98412
HDGFL3	0.931553	0.0104127	0.715121			1.98244
STMN1	-1.6014	0.0106847	0.715121			1.97124
NRAS	1.35923	0.0107497	0.715121			1.9686
EML3	1.30953	0.0107765	0.715121			1.96752
ADH1C	-1.36493	0.0108074	0.715121			1.96628
MAP3K6	1.26363	0.0108237	0.715121			1.96562
MIR193BHG	1.61977	0.011219	0.735537			1.95004
MGST3	-1.98353	0.0114394	0.736961			1.9416
POLR2G	-1.18881	0.0116531	0.736961			1.93356
AC007098.1	1.31266	0.011698	0.736961			1.93189
OS9	1.62676	0.0118731	0.736961			1.92544
ATF1	-1.53482	0.0118772	0.736961			1.92528
ARHGAP35	-1.17047	0.0119306	0.736961			1.92334
PER3	-1.27125	0.0120757	0.736961			1.91809
LAT2	2.22184	0.0121286	0.736961			1.91619
ZBTB46	1.72983	0.0123195	0.736961			1.90941
ATP6V0A1	1.58833	0.0123441	0.736961			1.90854
HIST2H2AC	-1.225	0.012354	0.736961			1.90819
PROM2	0.96635	0.0123584	0.736961			1.90804
LIN52	-1.66399	0.0123648	0.736961			1.90781
DAPK3	1.94231	0.0126141	0.736962			1.89914
FBXO32	1.28783	0.0128363	0.736962			1.89156
TUBB6	1.08957	0.01298	0.736962			1.88673
CLDN4	1.18051	0.0130908	0.736962			1.88303
PXYLP1	1.77843	0.0130942	0.736962			1.88292
GHDC	-1.70209	0.0132147	0.736962			1.87894
TRAPPC10	-1.22112	0.0132458	0.736962			1.87792
TAF3	1.67878	0.0136281	0.736962			1.86556
FAH	-1.18099	0.0137457	0.736962			1.86183
TARS2	-1.6618	0.0137952	0.736962			1.86027
CTCF	-1.15579	0.0139008	0.736962			1.85696
METTL7A	1.51467	0.0139862	0.736962			1.8543
MTHFR	1.43948	0.0140721	0.736962			1.85164
SDAD1	-1.01111	0.014102	0.736962			1.85072
DDHD1	-1.59817	0.0141048	0.736962			1.85063
LINC01588	1.49435	0.0141655	0.736962			1.84877
MAPK1	-1.1932	0.014275	0.736962			1.84543
MAP1LC3A	1.4185	0.0142797	0.736962			1.84528
MFSD10	1.45078	0.0143515	0.736962			1.8431
TNK2	1.63905	0.0143834	0.736962			1.84214
FOXO4	1.72376	0.0144034	0.736962			1.84153
FTO	-1.36076	0.0144978	0.736962			1.8387
DELE1	-1.38368	0.0146259	0.736962			1.83488
HYLS1	-1.97302	0.0146304	0.736962			1.83474
PSMB3	-1.15303	0.0147543	0.736962			1.83108
AL357033.4	1.24111	0.0148414	0.736962			1.82853
TFRC	1.21651	0.0149065	0.736962			1.82662
HIVEP2	1.01361	0.0149148	0.736962			1.82638
SNHG25	1.37061	0.0150067	0.736962			1.82371
NSMCE1	-1.06603	0.0150974	0.736962			1.8211
SOX13	-1.49864	0.0151008	0.736962			1.821
GJB5	1.45064	0.0151318	0.736962			1.82011
LMO7	0.990719	0.0153832	0.739311			1.81295
MED7	-1.70599	0.0155842	0.739311			1.80732
ACADSB	-1.59124	0.0156061	0.739311			1.80671
NPAS2	1.32981	0.0158224	0.739311			1.80073
POLR2J3	1.63071	0.0158313	0.739311			1.80048
N4BP2L2	-1.11656	0.0158957	0.739311			1.79872
B3GNT7	1.40346	0.0159445	0.739311			1.79739
NYNRIN	-1.42149	0.0160152	0.739311			1.79547
KRT23	1.4286	0.0160177	0.739311			1.7954
TFAM	-1.29758	0.0160611	0.739311			1.79423
B3GALT4	1.38399	0.0161342	0.739311			1.79225
RN7SL3	1.99671	0.0162216	0.739342			1.78991
UBXN2A	1.26142	0.0164858	0.747383			1.78289
IFT81	-1.37444	0.0166047	0.747939			1.77977
WWC2	-1.7172	0.0167112	0.747939			1.77699
POLR2B	-1.35261	0.0167613	0.747939			1.77569
UBE4A	-1.16573	0.016985	0.750303			1.76993
NUPL2	-1.39915	0.0170966	0.750303			1.76709
FAM43A	-1.6818	0.0171307	0.750303			1.76622
SOD1	-1.30424	0.0171664	0.750303			1.76532
GNPAT	-1.20255	0.0173019	0.752369			1.76191
GPR137	1.55911	0.0174769	0.755405			1.75753
CMYA5	1.69511	0.017549	0.755405			1.75575
BTN3A3	-1.13944	0.0179028	0.763762			1.74708
ANKRD26	-1.29933	0.0181618	0.763762			1.74084
ANAPC10	-1.8091	0.0182524	0.763762			1.73868
PNO1	-1.30629	0.0183854	0.763762			1.73553
CYP4F12	-1.33977	0.0184097	0.763762			1.73495
CHD1L	1.4261	0.0186527	0.763762			1.72926
EMP2	1.02675	0.0186968	0.763762			1.72823
IFT172	-1.54243	0.0187013	0.763762			1.72813
ARHGAP15	-1.75005	0.0187157	0.763762			1.72779
DBR1	-1.1858	0.0188984	0.763762			1.72358
TMEM41B	1.35639	0.0189947	0.763762			1.72137
FNBP1	-1.14938	0.0190701	0.763762			1.71965
PANK2	1.17692	0.0191121	0.763762			1.71869
TF	-1.23955	0.0194032	0.763762			1.71213
PGLYRP4	1.49451	0.0194736	0.763762			1.71055
CAPN7	1.39479	0.0195043	0.763762			1.70987
FXR2	1.2984	0.0195543	0.763762			1.70876
SUOX	-1.11261	0.0196248	0.763762			1.7072
ZC3H8	-1.21624	0.0196633	0.763762			1.70634
CDC5L	-1.11492	0.0197708	0.763762			1.70398
ETFBKMT	-1.39096	0.019798	0.763762			1.70338
NDUFS1	-1.07653	0.0198726	0.763762			1.70175
MED20	1.99703	0.019978	0.763762			1.69945
ARHGAP18	-1.25718	0.02007	0.763762			1.69745
PRPF8	-1.1099	0.020103	0.763762			1.69674
NCLN	1.68643	0.0201361	0.763762			1.69603
SRSF7	-1.34931	0.0203483	0.763762			1.69147
TMEM161B-AS1	1.25261	0.020361	0.763762			1.6912
AVL9	-1.09044	0.0204851	0.763762			1.68856
NQO2	-1.10407	0.0205442	0.763762			1.68731
OARD1	-1.31478	0.0205637	0.763762			1.6869
DDX50	-1.07116	0.0206906	0.763762			1.68423
ZNF397	1.52299	0.0207003	0.763762			1.68402
SMPD2	1.77104	0.0208782	0.763938			1.68031
TMEM237	-1.57615	0.0209186	0.763938			1.67947
MS4A7	-1.24776	0.0209746	0.763938			1.67831
TAF13	0.817032	0.0214938	0.763938			1.66769
HAT1	-1.44742	0.0215285	0.763938			1.66699
RGS16	1.63682	0.0215862	0.763938			1.66582
ZSCAN16	-1.39309	0.0215955	0.763938			1.66564
VPS36	-1.15864	0.0216271	0.763938			1.665
KCNK6	1.87659	0.0216697	0.763938			1.66415
SLC33A1	1.48644	0.021699	0.763938			1.66356
ABLIM3	1.64367	0.0217017	0.763938			1.66351
ALG3	-1.55433	0.0217807	0.763938			1.66193
IGFBP5	-1.4461	0.0218823	0.764356			1.65991
SEC61A1	1.09676	0.022105	0.76789			1.65551
FOXN2	-1.44919	0.0221637	0.76789			1.65436
AKT2	1.43622	0.0224615	0.771712			1.64856
PLEKHM1P1	-1.89118	0.0225335	0.771712			1.64717
CD99P1	1.58225	0.0225744	0.771712			1.64638
NDUFAF6	-1.26905	0.0226362	0.771712			1.6452
LINC02210	1.61265	0.0229894	0.773187			1.63847
PTGES	1.04574	0.0230504	0.773187			1.63732
ANKRD46	-1.26207	0.0231677	0.773187			1.63512
TOR1B	1.2584	0.0234691	0.773187			1.6295
SHLD1	-1.664	0.0234727	0.773187			1.62944
RNPC3	-1.34034	0.0235035	0.773187			1.62887
SPNS3	1.59138	0.0235352	0.773187			1.62828
EWSR1	1.27093	0.0235505	0.773187			1.628
PIK3C3	-0.96083	0.0237979	0.773187			1.62346
CREM	-1.53766	0.0238073	0.773187			1.62329
ARFRP1	1.42741	0.0238253	0.773187			1.62296
PRKACA	1.41664	0.0238465	0.773187			1.62258
RUBCN	1.09831	0.0241033	0.773187			1.61792
ETFA	-1.13504	0.0241044	0.773187			1.6179
MANBAL	1.12772	0.0241568	0.773187			1.61696
XDH	1.09163	0.0242469	0.773187			1.61534
ZNF292	-0.866734	0.0243489	0.773187			1.61352
PTPRU	1.34162	0.0244408	0.773187			1.61188
KRAS	1.04826	0.0244797	0.773187			1.61119
VPS11	-1.47137	0.0244938	0.773187			1.61094
ZDHHC6	1.09709	0.0247706	0.776325			1.60606
AASDH	-1.41189	0.0247765	0.776325			1.60596
EMILIN2	1.35833	0.0249285	0.776325			1.6033
LBH	-0.94434	0.0250741	0.776325			1.60078
CNTNAP3	-1.70879	0.0251118	0.776325			1.60012
HSD17B11	-1.21094	0.0251397	0.776325			1.59964
AIF1L	1.55375	0.0254081	0.777993			1.59503
HAUS3	1.62933	0.0254801	0.777993			1.5938
EBF4	1.1653	0.0255022	0.777993			1.59342
ATP11A	1.54677	0.0255589	0.777993			1.59246
TMUB2	1.04515	0.0258348	0.780371			1.58779
MAP3K5	-1.12255	0.0258899	0.780371			1.58687
ZSCAN18	1.00492	0.0262769	0.780371			1.58043
BRCC3	-0.875289	0.0263884	0.780371			1.57859
CHPT1	-1.50254	0.026422	0.780371			1.57803
TNFSF15	-1.3721	0.0264392	0.780371			1.57775
ERCC6	1.17962	0.026456	0.780371			1.57748
CEP152	-1.57688	0.0264572	0.780371			1.57746
HIST1H1C	1.41774	0.0265058	0.780371			1.57666
ZADH2	-1.11687	0.0265526	0.780371			1.57589
ARHGAP42	1.4483	0.0268842	0.787403			1.5705
REST	-1.05125	0.027335	0.791526			1.56328
GLTP	1.00622	0.0275333	0.791526			1.56014
GMCL1	1.07155	0.0275737	0.791526			1.55951
PRPF38A	-1.00775	0.0277679	0.791526			1.55646
KIF2A	-1.01848	0.0278282	0.791526			1.55551
GUF1	-1.20213	0.0280385	0.791526			1.55224
PARD6A	-1.51074	0.028051	0.791526			1.55205
SYTL1	1.20162	0.0281059	0.791526			1.5512
PIK3R1	-0.886901	0.0281359	0.791526			1.55074
RAN	-1.21097	0.0282658	0.791526			1.54874
ALS2CL	1.48518	0.0283684	0.791526			1.54717
RASEF	1.17307	0.0283762	0.791526			1.54705
LIMD1	1.79641	0.0284226	0.791526			1.54634
USP30	-1.45412	0.0284485	0.791526			1.54594
EPHX3	1.22038	0.0285689	0.791526			1.54411
HILPDA	1.19175	0.0290271	0.791526			1.5372
NOC4L	-1.6218	0.0290997	0.791526			1.53611
BAD	1.19263	0.0291267	0.791526			1.53571
XRCC1	1.27214	0.0291403	0.791526			1.53551
MAL	1.45741	0.0291975	0.791526			1.53465
CD24	1.21875	0.0292492	0.791526			1.53389
ADAM28	-1.27268	0.0293878	0.791526			1.53183
AP3M1	-1.53278	0.029447	0.791526			1.53096
CASP6	-0.956174	0.0295223	0.791526			1.52985
UBA5	-1.11385	0.0296166	0.791526			1.52846
ZNF250	-1.7563	0.029633	0.791526			1.52822
SLC9A6	1.11065	0.0296709	0.791526			1.52767
FAM111A-DT	-1.51791	0.0298202	0.791526			1.52549
GATA3	-1.03206	0.0298826	0.791526			1.52458
AKIRIN1	1.42274	0.0298927	0.791526			1.52443
FAM110A	1.0809	0.0300396	0.791526			1.52231
DYM	-0.85812	0.0301543	0.791526			1.52065
ITGB5	0.936214	0.0303102	0.791526			1.51841
SRI	-1.25067	0.0303532	0.791526			1.5178
TMPRSS13	1.11694	0.0303937	0.791526			1.51722
KAT8	-1.18188	0.0304221	0.791526			1.51681
SSB	-1.42922	0.030631	0.791526			1.51384
PPP3CB	-1.18757	0.0307295	0.791526			1.51245
TRBC1	-1.40892	0.0307793	0.791526			1.51174
PSME2	-1.18615	0.0307824	0.791526			1.5117
KLHDC4	1.05516	0.0310936	0.791526			1.50733
TSGA10	-1.5214	0.0311283	0.791526			1.50684
MYH10	-1.12555	0.0311859	0.791526			1.50604
ATP2A2	0.909114	0.0312301	0.791526			1.50543
PACSIN3	1.26694	0.031383	0.791526			1.50331
CFAP97	-0.909697	0.0314669	0.791526			1.50215
RFX2	-1.6282	0.031469	0.791526			1.50212
TRAK1	-0.912335	0.0314827	0.791526			1.50193
DPP7	1.10888	0.0319142	0.79443			1.49602
TRAPPC2	-1.02048	0.0319978	0.79443			1.49488
SIRT3	-1.21551	0.0321017	0.79443			1.49347
PSPH	-1.67704	0.0323949	0.79443			1.48952
IL17RA	1.55267	0.0324039	0.79443			1.4894
CUL7	-1.46603	0.0325106	0.79443			1.48797
MYL12A	-0.99354	0.0325476	0.79443			1.48748
VDAC3	-1.18585	0.032768	0.79443			1.48455
TARS	-0.898139	0.0327893	0.79443			1.48427
SETD1A	-1.47158	0.0327981	0.79443			1.48415
B4GALT3	1.21921	0.0328956	0.79443			1.48286
CFH	-1.1514	0.0331109	0.79443			1.48003
PFKP	-0.997442	0.0331545	0.79443			1.47946
GLB1	1.3827	0.0332378	0.79443			1.47837
SPSB1	-1.5804	0.0333237	0.79443			1.47725
SRP72	-0.711062	0.0335352	0.79443			1.4745
MARCH3	1.42316	0.0336426	0.79443			1.47311
CLK4	-1.42631	0.0337777	0.79443			1.47137
MRPL39	-1.54167	0.0339042	0.79443			1.46975
RNF41	1.25903	0.0339455	0.79443			1.46922
PCNA	-1.30793	0.0339824	0.79443			1.46875
EXT1	-1.4172	0.0340702	0.79443			1.46763
ZBTB40	-1.20003	0.0342171	0.79443			1.46576
FOXA3	-1.05432	0.0342321	0.79443			1.46557
PPDPF	1.01626	0.0342867	0.79443			1.46487
AC004130.1	1.54324	0.0343545	0.79443			1.46402
ZNFX1	1.06968	0.03443	0.79443			1.46306
ELF3-AS1	1.35683	0.0344946	0.79443			1.46225
COX15	-1.04235	0.0345007	0.79443			1.46217
MRPL42	-1.15554	0.0347274	0.79443			1.45933
PARN	1.15697	0.0347962	0.79443			1.45847
DPH2	-1.16855	0.0348331	0.79443			1.45801
ITGB8	1.16839	0.0348788	0.79443			1.45744
TNKS	-1.31268	0.0350167	0.79443			1.45572
RNASEH2B	-0.886678	0.0350432	0.79443			1.4554
TRAF6	-1.11	0.0351557	0.79443			1.454
MAP3K8	1.01016	0.0352157	0.79443			1.45326
TMPRSS2	1.22675	0.0352533	0.79443			1.4528
RCSD1	-1.37989	0.0352764	0.79443			1.45252
SPATA20	-1.13228	0.0353929	0.79443			1.45108
TOX3	-1.34669	0.0355453	0.79443			1.44922
METTL18	-1.48336	0.0355727	0.79443			1.44888
RXYLT1	-1.29771	0.0356965	0.79443			1.44737
ENTPD1	1.08163	0.0358246	0.79443			1.44582
MBIP	-1.23168	0.0358587	0.79443			1.44541
PLA2G4A	-1.31979	0.0358859	0.79443			1.44508
RGCC	1.30158	0.0364625	0.804504			1.43815
KIAA1147	-1.15252	0.0365297	0.804504			1.43735
POLD3	-0.982487	0.0366596	0.805216			1.43581
ZNF433-AS1	1.12016	0.036751	0.805216			1.43473
CETN3	-1.42818	0.0371049	0.80556			1.43057
SHQ1	-1.22996	0.037132	0.80556			1.43025
MAD2L2	-1.3126	0.0371708	0.80556			1.4298
URI1	-1.01713	0.0372034	0.80556			1.42942
RAB29	1.01208	0.0374249	0.80556			1.42684
CCDC127	0.931186	0.0375796	0.80556			1.42505
CXCL2	1.75051	0.0376022	0.80556			1.42479
AP5S1	0.957281	0.0376108	0.80556			1.42469
IFITM3	-1.35419	0.0376174	0.80556			1.42461
AMMECR1	1.23907	0.0378556	0.808629			1.42187
C3orf62	1.1724	0.0384778	0.810869			1.41479
SPNS2	1.6575	0.0386109	0.810869			1.41329
AC060780.1	-1.62234	0.0386465	0.810869			1.41289
CNN3	1.02954	0.0388198	0.810869			1.41095
APOBEC3A	1.11534	0.0388357	0.810869			1.41077
SAV1	-0.933154	0.0389582	0.810869			1.4094
MR1	-0.996101	0.0391127	0.810869			1.40768
PM20D2	1.3878	0.0391693	0.810869			1.40705
FAM173B	-1.3286	0.039219	0.810869			1.4065
WDTC1	1.19021	0.0395293	0.810869			1.40308
VSIR	0.983573	0.0396003	0.810869			1.4023
NAA25	1.21973	0.039694	0.810869			1.40127
SETDB2	-1.20879	0.0397115	0.810869			1.40108
SHROOM3	-1.13929	0.0399362	0.810869			1.39863
CREB3L1	-1.03148	0.0399935	0.810869			1.39801
HERPUD2	1.52251	0.0400055	0.810869			1.39788
CPLANE1	-1.10194	0.0401051	0.810869			1.3968
DCAF1	-1.26601	0.0401358	0.810869			1.39647
TCN2	-1.38788	0.0401643	0.810869			1.39616
RSAD2	1.03115	0.0401718	0.810869			1.39608
BTF3L4	-1.28582	0.0403926	0.810869			1.3937
SMARCD2	0.947964	0.040554	0.810869			1.39197
LRR1	-1.21681	0.0406016	0.810869			1.39146
LCK	-1.30445	0.0406201	0.810869			1.39126
HDLBP	-0.644387	0.0406422	0.810869			1.39102
INAFM1	1.35295	0.0406993	0.810869			1.39041
CDKN2D	-1.51573	0.0407536	0.810869			1.38983
PLPP5	-0.899759	0.0408773	0.810869			1.38852
PPP4R1	0.752091	0.0410697	0.810869			1.38648
ELAC2	-0.974798	0.0410893	0.810869			1.38627
GTF3C1	1.19106	0.0412154	0.810869			1.38494
TOB2	0.974769	0.0412399	0.810869			1.38468
FAM83A	1.25552	0.0412565	0.810869			1.38451
PPIL3	-1.62392	0.0412694	0.810869			1.38437
AACS	-1.4112	0.0413484	0.810869			1.38354
AIG1	1.04505	0.0413854	0.810869			1.38315
SLC25A42	1.70034	0.0415376	0.811983			1.38156
MACC1	0.997589	0.0417366	0.814007			1.37948
CASK	-1.09819	0.0420373	0.816735			1.37636
RHBDD1	1.11043	0.0420681	0.816735			1.37605
NDUFA4	-1.18068	0.0422273	0.817963			1.37441
CDC40	-1.04885	0.0423364	0.818215			1.37329
NAGA	0.858498	0.042443	0.818419			1.37219
USP47	-0.863279	0.0426261	0.820095			1.37032
RASSF7	0.946088	0.0428145	0.821864			1.36841
CCND1	1.23203	0.0431841	0.825393			1.36468
GPD2	1.03647	0.0432739	0.825393			1.36377
FKBP4	1.38103	0.0432888	0.825393			1.36362
TTC39A	-1.48865	0.0435329	0.827922			1.36118
IAH1	-1.25866	0.0436158	0.827922			1.36036
LEO1	-1.10081	0.0440493	0.831638			1.35606
KDSR	0.9154	0.0440982	0.831638			1.35558
MSMO1	-1.5003	0.0441411	0.831638			1.35516
GDPGP1	1.79594	0.0442673	0.831638			1.35392
KCTD2	0.916475	0.0442994	0.831638			1.3536
MUT	-1.23686	0.0445409	0.833922			1.35124
RIOK3	1.26915	0.0446167	0.833922			1.3505
C6orf132	0.912324	0.0448893	0.83718			1.34786
ZNF428	1.42729	0.045264	0.838714			1.34425
TMEM14A	-1.59906	0.0456149	0.838714			1.34089
EFNA5	1.15443	0.0456761	0.838714			1.34031
USE1	-1.04134	0.0457507	0.838714			1.3396
SORBS1	1.33624	0.0458891	0.838714			1.33829
CCDC43	-1.14719	0.0459553	0.838714			1.33766
TFF1	-1.06661	0.046079	0.838714			1.3365
GBP3	1.29447	0.0461745	0.838714			1.3356
CEACAM5	1.23711	0.0463349	0.838714			1.33409
TMBIM4	1.17456	0.04642	0.838714			1.33329
UQCRC2	-0.967731	0.0465188	0.838714			1.33237
ASAP3	1.0947	0.046719	0.838714			1.33051
ENTR1	-1.29827	0.0467921	0.838714			1.32983
WDR74	-1.31377	0.0467996	0.838714			1.32976
FKBP15	1.15926	0.0468219	0.838714			1.32955
PITX1	1.44256	0.0469912	0.838714			1.32798
IFI27L2	-0.740362	0.0470442	0.838714			1.32749
OPA1	-0.972583	0.0471778	0.838714			1.32626
UAP1L1	-1.2805	0.0472811	0.838714			1.32531
ELMO2	-1.02153	0.0473883	0.838714			1.32433
B3GNT5	1.49255	0.0474739	0.838714			1.32355
KCNK1	1.2106	0.0475056	0.838714			1.32326
TM2D2	0.951586	0.0475712	0.838714			1.32266
BPNT1	1.55826	0.0476469	0.838714			1.32197
NGLY1	-1.17257	0.0478003	0.838714			1.32057
HBS1L	-0.991222	0.0479352	0.838714			1.31935
CASC4	0.794906	0.0480937	0.838714			1.31791
ZFX	-0.884396	0.0481451	0.838714			1.31745
PRKD3	-0.872674	0.0484716	0.838714			1.31451
WDR18	1.22942	0.0485196	0.838714			1.31408
PHLDB3	1.37034	0.0487376	0.838714			1.31214
NDUFA6	-1.14871	0.0488098	0.838714			1.31149
GNG2	-1.23531	0.0488307	0.838714			1.31131
IRF5	-1.01653	0.0490676	0.838714			1.3092
HADHB	-1.07259	0.0492294	0.838714			1.30778
MPI	0.993025	0.04924	0.838714			1.30768
PPP1R14C	1.03337	0.049492	0.838714			1.30546
DUSP10	1.23685	0.0495141	0.838714			1.30527
SEC22A	0.999664	0.0495494	0.838714			1.30496
PITRM1	-1.04631	0.0495887	0.838714			1.30462
CAMSAP1	0.975621	0.0496036	0.838714			1.30449
PSMB9	-1.05544	0.0498122	0.838714			1.30266
LINC00511	-0.779428	0.0498265	0.838714			1.30254
LINC00665	-1.14724	0.0498608	0.838714			1.30224
LACC1	-1.14846	0.0500206	0.838714			1.30085
CD3D	-0.83607	0.0501372	0.838714			1.29984
SLC6A14	0.987988	0.0501786	0.838714			1.29948
RBBP8	-1.00332	0.0502165	0.838714			1.29915
RASA2	-0.782007	0.0503979	0.838714			1.29759
GNAS	-0.822633	0.0504452	0.838714			1.29718
EZH1	-1.02655	0.0505081	0.838714			1.29664
TMED9	0.87379	0.0505115	0.838714			1.29661
TRDMT1	-1.60966	0.0507444	0.838714			1.29461
PDP2	-1.48983	0.0507735	0.838714			1.29436
CTSV	1.36488	0.0507805	0.838714			1.2943
PEX11B	-0.858213	0.0507883	0.838714			1.29424
ATXN1L	-1.02179	0.0508324	0.838714			1.29386
PLA2G2A	-0.913642	0.0508751	0.838714			1.2935
ZBTB34	-1.16167	0.0509024	0.838714			1.29326
FBXL4	-1.19981	0.0510781	0.838714			1.29176
STT3A	0.955316	0.051192	0.838714			1.2908
GLT8D1	-0.916471	0.0512392	0.838714			1.2904
ARHGEF9	1.01635	0.0514045	0.838714			1.289
IBTK	-1.10221	0.0514139	0.838714			1.28892
SYNJ1	1.09594	0.0514361	0.838714			1.28873
GCOM1	1.21756	0.0514663	0.838714			1.28848
APH1B	-1.44907	0.0515787	0.838941			1.28753
RBM47	0.837495	0.0517201	0.839639			1.28634
ERV3-1	1.33835	0.0528398	0.842466			1.27704
ZNF562	1.01685	0.0529499	0.842466			1.27613
HERC5	-1.05882	0.053025	0.842466			1.27552
COX16	1.50455	0.053056	0.842466			1.27527
MPP1	1.37366	0.0530964	0.842466			1.27494
ZC3H12A	1.06727	0.0530969	0.842466			1.27493
SPAST	-1.30894	0.0530994	0.842466			1.27491
RDH13	-1.12219	0.0531091	0.842466			1.27483
BAIAP2-DT	1.35888	0.0532088	0.842466			1.27402
AC010913.1	1.26516	0.0532398	0.842466			1.27376
NFKB2	1.35677	0.0533389	0.842466			1.27296
SMIM12	0.97296	0.0534228	0.842466			1.27227
SMC3	-1.01931	0.0534241	0.842466			1.27226
LNX1	-1.28007	0.0536831	0.842466			1.27016
ZFC3H1	-0.931388	0.0536935	0.842466			1.27008
PCK2	1.12717	0.0537301	0.842466			1.26978
CYSRT1	1.1913	0.0540006	0.842466			1.2676
STIP1	1.06593	0.0541945	0.842466			1.26604
GANC	-1.14778	0.0542152	0.842466			1.26588
CLN8	1.08697	0.0542417	0.842466			1.26567
WDR82	1.21292	0.0543203	0.842466			1.26504
MDH1	-1.07711	0.0545181	0.842466			1.26346
MARVELD2	-0.773298	0.0545312	0.842466			1.26336
MFAP3L	1.5288	0.0545652	0.842466			1.26308
CFDP1	-0.970514	0.0546487	0.842466			1.26242
EIF3F	-0.908581	0.0546609	0.842466			1.26232
SLC17A5	1.1846	0.0547991	0.842466			1.26123
CD55	0.768359	0.0549076	0.842466			1.26037
ADGRL1	1.53808	0.05491	0.842466			1.26035
DEF6	-1.06776	0.0549667	0.842466			1.2599
ERICH1	-0.962698	0.0552406	0.842466			1.25774
SPINT1	0.893035	0.0552672	0.842466			1.25753
CNKSR1	1.26878	0.05555	0.842466			1.25532
SUB1	-0.857923	0.0556392	0.842466			1.25462
AP1S3	1.05785	0.0558085	0.842466			1.2533
PTPN14	1.19488	0.0558967	0.842466			1.25261
CAPNS2	-1.27597	0.0559685	0.842466			1.25206
WWC1	0.756964	0.0560706	0.842466			1.25126
PTGFRN	1.19094	0.0561221	0.842466			1.25087
TAB1	-1.02578	0.0563538	0.842466			1.24908
ZBED5	-1.02144	0.0564434	0.842466			1.24839
SYTL4	1.10506	0.0565866	0.842466			1.24729
SEMA5A	1.1638	0.0565878	0.842466			1.24728
MLYCD	-1.20414	0.056872	0.842466			1.2451
TMEM9	0.771126	0.0568844	0.842466			1.24501
MPC1	-1.15689	0.0569478	0.842466			1.24452
LRRC57	1.25351	0.057039	0.842466			1.24383
CCSER2	-0.884435	0.0571297	0.842466			1.24314
SFXN4	-0.904429	0.0572616	0.842466			1.24214
GTF3C3	-0.981129	0.0578231	0.842466			1.2379
FCMR	1.19262	0.058124	0.842466			1.23564
GPR180	0.928427	0.0582001	0.842466			1.23508
PDLIM2	0.991513	0.0583081	0.842466			1.23427
TBC1D12	-1.02003	0.05837	0.842466			1.23381
CHD9	-0.767128	0.0584065	0.842466			1.23354
PJA1	1.10838	0.0587435	0.842466			1.23104
OPTN	1.09124	0.0588358	0.842466			1.23036
CCDC88C	-0.846182	0.0588415	0.842466			1.23032
LYSMD2	-1.14261	0.0588666	0.842466			1.23013
NEMP2	-1.34453	0.0588878	0.842466			1.22997
CPNE3	-0.766509	0.0588977	0.842466			1.2299
CEACAM7	1.21372	0.0590145	0.842466			1.22904
ORAI3	-1.09179	0.0590402	0.842466			1.22885
RPL10AP2	1.48219	0.0590873	0.842466			1.22851
TRIM24	-1.14083	0.0590971	0.842466			1.22843
DHDDS	0.910733	0.0591347	0.842466			1.22816
RBPJ	-0.865854	0.0592872	0.842466			1.22704
TBC1D30	-1.26045	0.0593268	0.842466			1.22675
CDK6	1.24642	0.0594227	0.842466			1.22605
GLE1	0.984433	0.0595415	0.842466			1.22518
TBL3	1.36483	0.0597389	0.842466			1.22374
FAM168A	-1.02915	0.0598688	0.842466			1.2228
ATP2B1	0.807767	0.0599203	0.842466			1.22243
RBM23	-0.91795	0.0599478	0.842466			1.22223
HMGB1	-0.752246	0.0600219	0.842466			1.22169
AMPD3	0.930518	0.0600694	0.842466			1.22135
FAM135A	1.04186	0.060125	0.842466			1.22094
DMXL2	-1.61928	0.0601747	0.842466			1.22059
PGM1	-0.919583	0.0601824	0.842466			1.22053
OSER1-DT	-0.944604	0.0603358	0.842466			1.21943
SLC23A2	1.38891	0.0604577	0.842466			1.21855
PTER	-1.00731	0.0604671	0.842466			1.21848
WDR77	-1.19582	0.0604719	0.842466			1.21845
ZBTB3	-1.38485	0.0605899	0.842466			1.2176
PRPF39	1.35804	0.0607874	0.842466			1.21619
ZBTB24	-1.01851	0.0609259	0.842466			1.2152
GK	1.29522	0.0610113	0.842466			1.21459
TRIQK	-1.07758	0.0612758	0.842466			1.21271
PLXNA3	1.52405	0.0614616	0.842466			1.2114
GPN3	-1.23863	0.0615152	0.842466			1.21102
CYP4B1	0.896801	0.0615744	0.842466			1.2106
LTO1	0.955841	0.0615992	0.842466			1.21042
LRRC42	-1.34882	0.061675	0.842466			1.20989
QTRT2	-1.23116	0.0617459	0.842466			1.20939
TWISTNB	-1.0068	0.0617517	0.842466			1.20935
RAD1	-0.873373	0.061766	0.842466			1.20925
GBP1P1	-1.32108	0.0618198	0.842466			1.20887
PSD3	-1.16263	0.0618625	0.842466			1.20857
PGPEP1	1.30036	0.0618727	0.842466			1.2085
IRAK4	-0.921409	0.0620917	0.842466			1.20697
SPATA13	-1.0872	0.0621041	0.842466			1.20688
MERTK	1.17441	0.0621467	0.842466			1.20658
ICA1L	1.28565	0.062159	0.842466			1.2065
MECR	-0.976261	0.0621841	0.842466			1.20632
CREB3	0.987345	0.0624784	0.842466			1.20427
LSM11	1.09057	0.0626027	0.842466			1.20341
ANXA3	-1.0861	0.0626305	0.842466			1.20321
ATXN2	-0.814063	0.0626559	0.842466			1.20304
GPAT3	1.42139	0.0628597	0.842466			1.20163
ISG20L2	1.31942	0.0628624	0.842466			1.20161
HEXA	-0.919813	0.0629405	0.842466			1.20107
PARM1	1.25209	0.0630133	0.842466			1.20057
GOPC	1.13182	0.0630638	0.842466			1.20022
CDADC1	1.25319	0.0632877	0.843707			1.19868
SETDB1	0.960124	0.0634896	0.843707			1.1973
ARF3	0.589074	0.0635096	0.843707			1.19716
CGN	0.931533	0.0635527	0.843707			1.19687
TCF12	-0.932091	0.0639941	0.846874			1.19386
TGIF1	1.09138	0.0641211	0.846874			1.193
ZNF316	1.50242	0.0641839	0.846874			1.19257
ZNF91	1.0058	0.0643053	0.846874			1.19175
LETMD1	-0.736143	0.0643526	0.846874			1.19143
FAM102B	-0.820672	0.0646069	0.846874			1.18972
ZNF444	1.10856	0.064611	0.846874			1.18969
TCF7	-1.3208	0.0646748	0.846874			1.18926
INTS12	-1.36752	0.0647038	0.846874			1.18907
GTPBP8	-0.88871	0.0647849	0.846874			1.18853
AIF1	-1.14319	0.0649248	0.847107			1.18759
DDA1	1.03596	0.0650015	0.847107			1.18708
MAEA	0.824621	0.0651333	0.847202			1.1862
SCGB3A1	-1.11306	0.0652076	0.847202			1.1857
COG6	-0.999925	0.0653996	0.847736			1.18443
ACSS2	-1.03572	0.0656065	0.847736			1.18305
GMPS	-0.68677	0.0656405	0.847736			1.18283
KIF1C	0.990276	0.0656466	0.847736			1.18279
TEX10	-0.760859	0.0658694	0.848656			1.18132
RRP7A	1.13	0.066075	0.848656			1.17996
MAB21L4	0.977904	0.0660794	0.848656			1.17993
NBPF14	-1.02516	0.0662016	0.848656			1.17913
CTNNBL1	-0.815519	0.0662668	0.848656			1.1787
KLRD1	-1.23475	0.0663153	0.848656			1.17839
GAN	-1.15085	0.0664972	0.849709			1.1772
B4GALT4	0.890862	0.0666379	0.850232			1.17628
FAM30A	1.26911	0.0669476	0.851012			1.17427
RBFA	-1.17334	0.0669805	0.851012			1.17405
CD82	1.32045	0.0669986	0.851012			1.17393
OTUD4	-0.979506	0.067254	0.852098			1.17228
CYTOR	-1.00918	0.0679111	0.852098			1.16806
IFI16	-0.927647	0.0679769	0.852098			1.16764
CXCL10	-2.24243	0.0680527	0.852098			1.16715
CARHSP1	0.73356	0.0682847	0.852098			1.16568
ALDH18A1	-1.10066	0.0684019	0.852098			1.16493
AHR	0.99173	0.0684302	0.852098			1.16475
TTC9	0.937763	0.0685252	0.852098			1.16415
TSHZ1	-1.16015	0.068575	0.852098			1.16383
ADPGK	-1.15446	0.0687661	0.852098			1.16263
MED12	-1.14295	0.0691406	0.852098			1.16027
WDFY2	-1.04622	0.0691464	0.852098			1.16023
ZNF586	-1.31948	0.069236	0.852098			1.15967
ZNF627	1.10707	0.0693226	0.852098			1.15912
GABARAPL1	0.653117	0.0693973	0.852098			1.15866
H6PD	1.43818	0.0695359	0.852098			1.15779
MRPL58	-0.983398	0.069546	0.852098			1.15773
LRRC59	-1.31919	0.0695886	0.852098			1.15746
ATG5	-1.19894	0.0696182	0.852098			1.15728
PPA1	-0.773139	0.0696667	0.852098			1.15697
B4GALT5	0.921056	0.0698192	0.852098			1.15602
SLC2A13	-1.29719	0.0698494	0.852098			1.15584
ELP1	-1.19185	0.0701112	0.852098			1.15421
MTMR14	-1.00066	0.0702766	0.852098			1.15319
FOXP1	0.839855	0.070325	0.852098			1.15289
TMEM11	1.06198	0.0704051	0.852098			1.1524
EFHC1	-1.47731	0.0704201	0.852098			1.1523
HID1	1.38038	0.0705781	0.852098			1.15133
PSMC6	-0.884918	0.0705931	0.852098			1.15124
TIMP1	-0.772905	0.0705995	0.852098			1.1512
PTCD3	-0.724343	0.0706657	0.852098			1.15079
PCBP1-AS1	-1.16648	0.0706763	0.852098			1.15073
AK4	-1.11498	0.070897	0.852098			1.14937
DNAJC18	-1.30049	0.0709199	0.852098			1.14923
MAP3K1	-0.950057	0.0710097	0.852098			1.14868
ZNF551	1.20435	0.0710811	0.852098			1.14825
VPS53	-0.845243	0.0711012	0.852098			1.14812
JAZF1	-0.91312	0.0711843	0.852098			1.14762
FTX	-0.990668	0.0713317	0.852098			1.14672
NCAPH2	-0.946928	0.071406	0.852098			1.14627
SLC35E2B	-1.22537	0.071499	0.852098			1.1457
SLC25A1	-0.817667	0.0717935	0.852098			1.14392
HKR1	-0.961334	0.0718551	0.852098			1.14354
TMEM268	1.14708	0.0718905	0.852098			1.14333
ARFGAP2	-0.813191	0.0720099	0.852098			1.14261
TBC1D2B	-1.12611	0.0720734	0.852098			1.14222
NT5C2	0.855097	0.0721037	0.852098			1.14204
ZNF12	-0.67929	0.0721093	0.852098			1.14201
PHF14	1.16669	0.0721623	0.852098			1.14169
PON2	-1.12396	0.072357	0.852098			1.14052
BRPF1	0.988539	0.0724117	0.852098			1.14019
ZNF419	-1.31007	0.0724269	0.852098			1.1401
EPB41L4A	-0.956095	0.0724911	0.852098			1.13972
CKAP5	-0.855137	0.0725742	0.852098			1.13922
VPS33B	-1.27054	0.0725828	0.852098			1.13917
CAV2	1.21173	0.0730592	0.856297			1.13633
HM13	1.00691	0.0731414	0.856297			1.13584
MED25	1.06212	0.0734394	0.858607			1.13407
EXOG	1.45959	0.0735624	0.858866			1.13334
HDAC5	0.794715	0.0738615	0.86001			1.13158
BARD1	0.92034	0.0740016	0.86001			1.13076
UBE2J2	0.890055	0.0740046	0.86001			1.13074
LDOC1	0.98358	0.0741019	0.86001			1.13017
SERPING1	-0.936977	0.0741649	0.86001			1.1298
EXOSC3	1.09747	0.0743898	0.861446			1.12849
ZNF516	-1.28507	0.0747261	0.862021			1.12653
KPNA6	1.08233	0.0747453	0.862021			1.12642
SLC9A7	1.33878	0.074831	0.862021			1.12592
NOL10	-0.961584	0.0749346	0.862021			1.12532
NDUFAF1	-0.980001	0.0750417	0.862021			1.1247
CPEB4	0.84679	0.0751993	0.862021			1.12379
AC093323.1	-1.15292	0.0752424	0.862021			1.12354
AQP5	0.990803	0.0753344	0.862021			1.12301
C11orf24	-1.07985	0.0753498	0.862021			1.12292
DPM2	-0.715984	0.0755516	0.862752			1.12176
GEMIN2	-1.09415	0.075616	0.862752			1.12139
ANKRD27	-0.872611	0.0758794	0.864599			1.11988
KCNS3	1.20661	0.076004	0.864862			1.11916
IPP	1.19782	0.0764629	0.865519			1.11655
AMN	1.14798	0.0765762	0.865519			1.11591
TIAM2	1.28424	0.0766088	0.865519			1.11572
C11orf71	-1.22327	0.0770457	0.865519			1.11325
FBXO44	1.23714	0.0770911	0.865519			1.113
GPR157	1.04881	0.0775847	0.865519			1.11022
GABPB1-IT1	-1.12457	0.0775903	0.865519			1.11019
MRPS28	-1.01902	0.0776939	0.865519			1.10961
PTRH2	-1.43005	0.0776942	0.865519			1.10961
SUZ12	-0.696188	0.0777213	0.865519			1.10946
MEN1	-0.817683	0.0778544	0.865519			1.10872
IVD	-0.799209	0.077868	0.865519			1.10864
DARS2	-1.1512	0.0779476	0.865519			1.1082
RALGDS	1.06808	0.0781387	0.865519			1.10713
RSL1D1	-0.750079	0.0781458	0.865519			1.10709
L3MBTL3	1.17679	0.0783933	0.865519			1.10572
XPC	0.747204	0.0783976	0.865519			1.1057
TLE4	0.757197	0.0785638	0.865519			1.10478
ZNF549	-0.942373	0.078579	0.865519			1.10469
SENP8	-1.16077	0.0785825	0.865519			1.10467
ANKRD9	0.837377	0.0786739	0.865519			1.10417
AC125257.1	-1.17968	0.0787209	0.865519			1.10391
DDX18	-0.936234	0.0787463	0.865519			1.10377
MCTS1	-0.97512	0.0787809	0.865519			1.10358
SLC39A10	-1.04117	0.0787874	0.865519			1.10354
TLR4	-1.6053	0.07888	0.865519			1.10303
FAAP100	1.2062	0.0791031	0.865519			1.10181
CALM2	-1.08056	0.0791738	0.865519			1.10142
KATNB1	0.967448	0.0791923	0.865519			1.10132
NECTIN2	1.08516	0.0793864	0.865519			1.10025
GPR87	1.19862	0.079436	0.865519			1.09998
MTREX	-0.656459	0.0795356	0.865519			1.09944
KLHDC7B	-1.19556	0.079677	0.865519			1.09867
USP36	-1.06243	0.0797093	0.865519			1.09849
HNRNPC	-0.996626	0.0797246	0.865519			1.09841
PSMG1	-1.16714	0.0797863	0.865519			1.09807
THG1L	-0.870635	0.0799093	0.865519			1.0974
PAXX	0.991289	0.0800045	0.865519			1.09689
SLC7A7	-1.17157	0.0800429	0.865519			1.09668
IQSEC2	-1.18485	0.0801345	0.865519			1.09618
CLEC2B	-0.91831	0.0802773	0.865519			1.09541
PRSS27	1.29804	0.0803268	0.865519			1.09514
TOM1L2	0.815085	0.0805531	0.866328			1.09392
PSMD14	-0.72276	0.0806427	0.866328			1.09343
SLC38A1	-0.967023	0.0811926	0.866328			1.09048
FGFR1OP	1.007	0.0813452	0.866328			1.08967
MXRA7	-1.39933	0.0813895	0.866328			1.08943
VPS35	-0.809685	0.0814566	0.866328			1.08907
RPL3P4	0.628026	0.0816114	0.866328			1.08825
GDF15	1.03077	0.0816297	0.866328			1.08815
PLS3	0.877488	0.0817093	0.866328			1.08773
MHENCR	-1.14243	0.0818941	0.866328			1.08675
NKG7	-1.28991	0.0819068	0.866328			1.08668
SEC61G	-0.96368	0.0821076	0.866328			1.08562
TMSB4Y	1.01706	0.0821567	0.866328			1.08536
FTSJ3	-1.22723	0.0821602	0.866328			1.08534
MSMB	-1.19849	0.0821921	0.866328			1.08517
BRI3BP	0.974624	0.0821926	0.866328			1.08517
DDB1	-0.933996	0.0824089	0.866328			1.08403
AUTS2	-1.03094	0.0824589	0.866328			1.08376
ECE1	1.24667	0.0825961	0.866328			1.08304
NSUN5	0.888937	0.0827037	0.866328			1.08248
RNASEL	-0.87367	0.0828916	0.866328			1.08149
CCDC186	-0.701973	0.0829732	0.866328			1.08106
MRPL30	1.3008	0.0829746	0.866328			1.08105
MAGI3	-0.830685	0.0830574	0.866328			1.08062
B3GNT3	0.84887	0.08316	0.866328			1.08009
XPOT	-0.956865	0.0831743	0.866328			1.08001
KLF12	0.939332	0.0833513	0.866328			1.07909
BUB3	-0.809561	0.083373	0.866328			1.07897
SH3PXD2A-AS1	1.24168	0.0834363	0.866328			1.07864
AGAP3	0.852607	0.0834861	0.866328			1.07839
CBFA2T2	1.18546	0.0835529	0.866328			1.07804
TMEM30B	0.744749	0.0837778	0.866945			1.07687
RRP8	-1.00867	0.0839773	0.866945			1.07584
GCNT1	0.837063	0.0839869	0.866945			1.07579
SAA2	0.864073	0.0840193	0.866945			1.07562
ZBTB41	1.1241	0.0842935	0.867786			1.07421
SLC25A46	-0.685495	0.0843997	0.867786			1.07366
GEMIN5	-1.21403	0.0844063	0.867786			1.07363
MICAL1	1.05088	0.0845274	0.867984			1.073
MARS	-1.14112	0.084705	0.868761			1.07209
ZNF570	-0.797038	0.0849806	0.8697			1.07068
CCDC69	1.07042	0.0850006	0.8697			1.07058
INTS2	-1.18171	0.0852691	0.871401			1.06921
AKR1C2	-1.35017	0.0854074	0.871422			1.0685
AC118549.1	-0.917269	0.0856161	0.871422			1.06744
HECTD3	-0.93323	0.0856585	0.871422			1.06723
L2HGDH	-1.05327	0.0856801	0.871422			1.06712
NUDT5	-1.14074	0.0860334	0.873973			1.06533
CITED2	0.84757	0.0861816	0.874435			1.06459
UBE3C	-0.935698	0.0864159	0.875771			1.06341
RNMT	-0.90032	0.0865523	0.876111			1.06272
NIPSNAP2	-0.796251	0.086744	0.876809			1.06176
ADAM9	1.03393	0.0868513	0.876809			1.06122
CCDC88A	-1.05647	0.0870059	0.876809			1.06045
PPRC1	-0.900654	0.0871967	0.876809			1.0595
SLC16A5	1.21137	0.0874117	0.876809			1.05843
UCA1	1.59081	0.0874251	0.876809			1.05836
WNT5A	-1.18874	0.0874395	0.876809			1.05829
SNHG19	1.17701	0.0875576	0.876809			1.05771
LDAH	-1.15316	0.0876168	0.876809			1.05741
CHD4	0.753159	0.08765	0.876809			1.05725
CRIM1	0.835318	0.0882832	0.881702			1.05412
NIT2	-0.810634	0.0883728	0.881702			1.05368
RPL39L	-1.17437	0.0885649	0.881702			1.05274
GRHL1	0.660266	0.0887888	0.881702			1.05164
TDG	-0.737971	0.0887944	0.881702			1.05161
NKIRAS2	0.913792	0.0888498	0.881702			1.05134
ITSN1	-1.08386	0.0889639	0.881702			1.05079
GNB4	-1.13102	0.0889668	0.881702			1.05077
CNNM2	1.09828	0.0892548	0.883461			1.04937
CXCL1	2.0926	0.0895574	0.883461			1.0479
C16orf54	-1.44047	0.0895637	0.883461			1.04787
PHGDH	-1.0223	0.0896194	0.883461			1.0476
STYK1	1.20406	0.0896625	0.883461			1.04739
RTL10	-1.0518	0.0898691	0.884474			1.04639
POU2F3	0.829858	0.0903709	0.88645			1.04397
METRNL	0.817505	0.090466	0.88645			1.04351
TTC22	0.877326	0.0904914	0.88645			1.04339
MIR1244-2	-0.872319	0.0905299	0.88645			1.04321
CSRNP1	1.26907	0.0906833	0.88645			1.04247
MDC1	-1.03168	0.090694	0.88645			1.04242
COQ8A	-1.19678	0.0908085	0.886553			1.04187
PCM1	-0.69035	0.0911971	0.888088			1.04002
CCNH	-0.888583	0.0912345	0.888088			1.03984
MGST2	-1.15031	0.0913646	0.888088			1.03922
POLR1E	-1.07256	0.0915403	0.888088			1.03839
TMEM30A	0.920428	0.0915587	0.888088			1.0383
ZDHHC14	1.34133	0.0915909	0.888088			1.03815
RPL26L1	-0.920984	0.0917581	0.888398			1.03736
MPP7	-0.859081	0.0918344	0.888398			1.03699
MOCS2	-1.06886	0.0919356	0.888398			1.03652
BAK1	1.06605	0.092255	0.890248			1.03501
UROD	-0.58644	0.0923359	0.890248			1.03463
HCST	-1.04257	0.092445	0.890293			1.03412
SNRPD2	-0.691399	0.0926129	0.890903			1.03333
VHL	1.13713	0.0927476	0.891169			1.0327
RNASEH1	0.844869	0.0930114	0.891169			1.03146
HSPA14	0.892536	0.093033	0.891169			1.03136
AL512274.1	1.39984	0.0930588	0.891169			1.03124
MPHOSPH8	-0.697038	0.0933172	0.891567			1.03004
HSPA8	-0.890055	0.0934056	0.891567			1.02963
SDC4	0.7535	0.0934143	0.891567			1.02959
CYP4V2	-1.01109	0.0936546	0.892046			1.02847
FMNL2	-1.08505	0.0936737	0.892046			1.02838
NDUFS4	-0.950639	0.0938684	0.892902			1.02748
ZNF532	-0.858411	0.0941723	0.894795			1.02608
BORCS6	0.964425	0.0942933	0.894946			1.02552
SMYD4	1.28122	0.0947531	0.89516			1.02341
BCL11B	-1.22295	0.0947942	0.89516			1.02322
MSL3	-0.95583	0.0947992	0.89516			1.0232
TTL	-0.908667	0.0947995	0.89516			1.02319
GVINP1	-1.27003	0.0948409	0.89516			1.023
PPIA	-0.992347	0.0949979	0.89565			1.02229
EARS2	1.00524	0.0953547	0.89802			1.02066
ERAP1	-0.711803	0.0956801	0.898706			1.01918
PWWP2B	0.725457	0.0957539	0.898706			1.01884
TRIM29	0.636382	0.0957841	0.898706			1.01871
RARRES1	-1.11033	0.0958525	0.898706			1.0184
LRP10	0.747544	0.0961088	0.898706			1.01724
CSNK1E	0.814708	0.0961516	0.898706			1.01704
VTI1A	-0.952771	0.0962682	0.898706			1.01652
ARPC3	-0.793893	0.0962712	0.898706			1.0165
ADAM10	0.832802	0.0965289	0.899564			1.01534
MED27	-1.22642	0.0965996	0.899564			1.01502
MYL12B	-0.795821	0.0967554	0.899564			1.01432
C12orf49	0.828875	0.0968913	0.899564			1.01372
CD2	-0.982889	0.0970666	0.899564			1.01293
AXIN2	-1.15697	0.097197	0.899564			1.01235
ZNF146	-0.949103	0.0972625	0.899564			1.01205
MPND	1.04705	0.0972704	0.899564			1.01202
SH3BP5L	1.34658	0.0973129	0.899564			1.01183
2003-08-01	-0.905232	0.0975636	0.900283			1.01071
UGP2	-0.620764	0.097602	0.900283			1.01054
PCNX2	-1.16283	0.0979254	0.901116			1.0091
PER1	-1.132	0.0979301	0.901116			1.00908
ZNRF1	0.685774	0.0980095	0.901116			1.00873
SKP1	-0.811135	0.0982844	0.901764			1.00752
PHACTR4	1.02759	0.0982915	0.901764			1.00748
RAB35	0.770967	0.0986564	0.903481			1.00587
COA1	-1.00806	0.0987111	0.903481			1.00563
CUL3	-0.933854	0.0988183	0.903481			1.00516
SLC25A23	0.665135	0.0989027	0.903481			1.00479
CLIC3	1.28504	0.0991444	0.904032			1.00373
MYO6	0.687485	0.0992213	0.904032			1.0034
WNT7B	1.13517	0.0992812	0.904032			1.00313
RANBP2	0.777618	0.0995439	0.904702			1.00199
IFT74	-0.86883	0.0995671	0.904702			1.00188
SCRIB	-1.13155	0.0997946	0.905804			1.00089
SRGAP3	-0.999757	0.100144	0.907659			0.999376
TMEM160	0.709083	0.100477	0.907659			0.997935
SRM	-0.846693	0.100564	0.907659			0.997556
MARCH9	1.25086	0.100602	0.907659			0.997394
HIVEP3	1.07111	0.10071	0.907659			0.996926
NAPB	1.32782	0.1008	0.907659			0.996539
ID2	-0.922844	0.100904	0.907659			0.99609
SH3GL3	1.08988	0.101007	0.907659			0.99565
PNPT1	1.02526	0.101023	0.907659			0.995579
AP3S1	-0.888766	0.101204	0.907659			0.994804
TACO1	0.83256	0.101275	0.907659			0.994498
KRT8	-0.719654	0.101403	0.907659			0.993948
EIF3B	-0.780307	0.101485	0.907659			0.993598
CBR1	-0.748581	0.101499	0.907659			0.993538
SHC2	-1.20691	0.101609	0.907659			0.993069
TMEM245	0.873365	0.10172	0.907659			0.992593
GK5	1.12532	0.101875	0.907659			0.991934
DOT1L	1.05493	0.101957	0.907659			0.991582
PSMA4	-0.655366	0.102062	0.907659			0.991136
FAM133B	-0.690786	0.102214	0.907659			0.990489
IRAK1BP1	-1.17068	0.102384	0.907659			0.989768
DHRS4L2	-0.793622	0.102501	0.907659			0.989273
GSR	0.972294	0.102632	0.907659			0.988718
ZNF430	-0.869763	0.102642	0.907659			0.988676
LHFPL2	-1.00248	0.102722	0.907659			0.988336
TMEM79	0.815451	0.102768	0.907659			0.988143
NDUFAB1	-0.777955	0.103296	0.91138			0.985916
WDR33	-0.839149	0.10353	0.912499			0.984933
CREB5	-1.49603	0.103674	0.912828			0.984328
ARID2	-0.999547	0.104123	0.915831			0.982453
CCT8	-0.742924	0.104352	0.916868			0.981499
PLEKHM2	0.677017	0.104456	0.916868			0.981066
B4GALT2	0.892387	0.104798	0.918073			0.979649
MT-TV	1.23218	0.104809	0.918073			0.979603
EPAS1	1.0051	0.104982	0.918174			0.978885
EXOC5	-0.915992	0.105036	0.918174			0.978663
IDI1	-0.939693	0.10531	0.918742			0.977532
ENAH	-0.719068	0.105374	0.918742			0.977268
SFN	1.03454	0.105531	0.918742			0.97662
TRERF1	0.904057	0.105542	0.918742			0.976573
ARGLU1	-0.869584	0.10564	0.918742			0.976173
ECH1	-1.02947	0.105928	0.919756			0.97499
GGA1	0.898432	0.105972	0.919756			0.974808
ZNF148	-0.725723	0.106111	0.919963			0.974238
EIF3K	-0.49313	0.106212	0.919963			0.973827
CNTROB	-1.38818	0.106465	0.921221			0.972792
BUD13	-1.07734	0.106775	0.922267			0.97153
RPAIN	-1.13513	0.106802	0.922267			0.971419
IDH1	0.838743	0.107212	0.924867			0.969756
ZNF688	0.787117	0.107533	0.926336			0.968458
TSC22D2	0.736935	0.107702	0.926336			0.967777
R3HDM2	-0.702524	0.107764	0.926336			0.967527
ATRX	-0.874624	0.107817	0.926336			0.967312
ESD	-0.813623	0.108559	0.931133			0.964336
LINC-PINT	1.26647	0.108734	0.931133			0.963635
BBOF1	1.21984	0.108779	0.931133			0.963454
SCAMP1-AS1	1.07457	0.108921	0.931133			0.962889
DUSP4	0.655635	0.109122	0.931133			0.962088
APOOL	-0.798064	0.109129	0.931133			0.962059
IQGAP2	-1.03804	0.109208	0.931133			0.961747
ANXA5	-0.524135	0.109316	0.931133			0.961315
TMED3	0.663749	0.109468	0.931133			0.960714
MAN1B1-DT	1.11781	0.109539	0.931133			0.960432
RMI2	1.37332	0.109695	0.931133			0.959813
SCUBE2	1.15673	0.10975	0.931133			0.959596
AC024293.1	0.760633	0.109796	0.931133			0.959415
SF3A2	1.03081	0.110065	0.931812			0.95835
CLCN5	-1.31087	0.110203	0.931812			0.957805
NFIA	-0.797488	0.110233	0.931812			0.957687
SLC37A1	0.783589	0.110313	0.931812			0.957373
ERCC6L2	-0.920404	0.110427	0.931848			0.956926
PAIP2	-0.834756	0.110652	0.932353			0.95604
MYH9	-0.721398	0.110767	0.932353			0.955588
DDX55	-1.15092	0.110815	0.932353			0.9554
AC006001.3	-1.04811	0.110997	0.932353			0.95469
HERC6	-0.848588	0.111303	0.932353			0.953495
EFCAB11	1.26477	0.111304	0.932353			0.953489
MTRR	-0.975418	0.111454	0.932353			0.952906
SEMA3F	0.975903	0.111896	0.932353			0.951186
TOGARAM1	1.05324	0.111908	0.932353			0.951139
SF3B6	-0.988215	0.112102	0.932353			0.950388
RAB5C	0.805633	0.112512	0.932353			0.948803
MAN1B1	0.756396	0.112731	0.932353			0.947955
P2RY2	-0.927471	0.11285	0.932353			0.947498
GATAD1	0.90002	0.112926	0.932353			0.947208
MARF1	-0.5628	0.113079	0.932353			0.946618
DNAJC15	-1.01298	0.113413	0.932353			0.945337
ARCN1	-0.779238	0.113442	0.932353			0.945225
DDX56	-0.87443	0.11345	0.932353			0.945196
DHX33	0.903809	0.113465	0.932353			0.945139
TLE2	1.03221	0.113616	0.932353			0.944559
2011-09-01	0.718778	0.113689	0.932353			0.94428
AUP1	0.695142	0.113704	0.932353			0.944224
CEP41	-1.13497	0.113818	0.932353			0.943789
PSMA3	-0.97833	0.113942	0.932353			0.943316
USP33	0.618199	0.114057	0.932353			0.942879
CMTM7	-0.744083	0.114075	0.932353			0.942809
ADO	-0.875923	0.114165	0.932353			0.942469
BCL9L	-0.972526	0.114331	0.932353			0.941837
GLUD1	-0.700509	0.114583	0.932353			0.940878
MED30	-0.942673	0.114587	0.932353			0.940865
NXT2	-1.09292	0.114593	0.932353			0.940841
TRIM27	-1.01933	0.11468	0.932353			0.940513
SDHAF3	-1.22054	0.11468	0.932353			0.940513
LZTFL1	-0.912445	0.114779	0.932353			0.940139
MT2A	-0.849494	0.114814	0.932353			0.940006
BTN2A2	0.811694	0.114895	0.932353			0.939699
TBC1D10C	-1.13682	0.114905	0.932353			0.939662
ERBB3	0.788194	0.114933	0.932353			0.939555
GOLGA2P5	1.02149	0.114973	0.932353			0.939404
CDC34	0.939291	0.11501	0.932353			0.939263
WDYHV1	-1.04586	0.115016	0.932353			0.939242
C18orf32	1.00733	0.115271	0.932353			0.938279
YKT6	0.687514	0.115305	0.932353			0.938152
MUC1	0.935252	0.115314	0.932353			0.938117
PGAM5	-0.880411	0.115409	0.932353			0.93776
PKIA	-1.10935	0.115601	0.933019			0.937038
MFSD11	0.864595	0.115892	0.933431			0.935945
RTN4IP1	1.09186	0.11598	0.933431			0.935619
KANK2	-0.999056	0.115981	0.933431			0.935614
KANK1	-0.807212	0.116128	0.933505			0.935064
MTUS1	-0.800294	0.116209	0.933505			0.93476
C8orf76	1.0428	0.116387	0.933544			0.934097
CLPB	-1.27014	0.116618	0.933544			0.933235
WDR41	-0.956803	0.116738	0.933544			0.932787
MZT1	1.0984	0.116747	0.933544			0.932753
EFL1	-0.972461	0.11678	0.933544			0.932632
SLC12A7	-0.813192	0.117134	0.933544			0.931318
SLC25A4	-1.14244	0.117229	0.933544			0.930965
PAXBP1	-0.970808	0.117261	0.933544			0.930846
SP2	-0.987694	0.11734	0.933544			0.930555
PTPRH	0.920902	0.117466	0.933544			0.93009
GBE1	-0.98838	0.117514	0.933544			0.929909
VSIG10	0.685812	0.117528	0.933544			0.929858
DENND2D	-0.880454	0.118096	0.934445			0.927764
TMSB4X	-0.766875	0.118217	0.934445			0.927319
DCTN2	0.641981	0.118221	0.934445			0.927306
TMEM168	1.14486	0.118454	0.934445			0.926449
RNF103	0.996984	0.118462	0.934445			0.92642
SRRM1	-0.723317	0.118497	0.934445			0.926293
DCUN1D1	-0.712971	0.118542	0.934445			0.926126
B4GALT1	0.673815	0.118609	0.934445			0.925881
SYTL5	1.17491	0.118721	0.934445			0.925472
THOP1	1.21075	0.118738	0.934445			0.92541
FAM3D	0.859611	0.118873	0.934454			0.924918
FIZ1	-0.880051	0.118958	0.934454			0.924605
RANGAP1	1.06684	0.119098	0.934645			0.924097
POLH	1.07102	0.119283	0.934645			0.923423
PSMA5	-0.933902	0.119385	0.934645			0.923049
RBM43	-0.821335	0.119421	0.934645			0.922918
NAE1	-0.801934	0.119624	0.935373			0.922181
SH3BGRL	-0.682893	0.120113	0.935799			0.92041
SNTB2	0.937168	0.120122	0.935799			0.920377
CCDC159	-0.96586	0.120158	0.935799			0.920246
SPCS3	0.550138	0.1202	0.935799			0.920096
CD52	-0.841446	0.120336	0.935799			0.919606
YPEL2	0.573016	0.120337	0.935799			0.919599
SENP1	-0.746945	0.120631	0.936057			0.918541
SPECC1L	0.870806	0.12084	0.936057			0.91779
AFG3L2	-0.729929	0.120842	0.936057			0.917784
CEPT1	-0.754226	0.120981	0.936057			0.917283
TECPR2	-1.15073	0.121111	0.936057			0.916815
TMEM184B	0.928338	0.12125	0.936057			0.916317
AGFG1	-0.734136	0.121276	0.936057			0.916226
STT3B	0.65412	0.121395	0.936057			0.915798
PRMT1	0.869869	0.121501	0.936057			0.915419
ARL15	1.03228	0.121563	0.936057			0.9152
ATPAF2	0.919102	0.121636	0.936057			0.914938
EIF5A2	-1.13072	0.121749	0.936057			0.914533
MOV10	0.669095	0.121989	0.936057			0.913678
ZNF317	-0.739416	0.122283	0.936057			0.912635
KRT80	0.767066	0.122293	0.936057			0.912598
IL2RB	-1.12879	0.122474	0.936057			0.911955
CCL5	-0.865602	0.12261	0.936057			0.911476
GIPC1	0.54455	0.122687	0.936057			0.911203
NIPSNAP3A	-0.927662	0.122839	0.936057			0.910663
RSL24D1	-0.70894	0.122845	0.936057			0.910641
TPPP	1.0752	0.122867	0.936057			0.910565
CSTF3	-0.780666	0.12296	0.936057			0.910237
ACER3	-0.830034	0.122962	0.936057			0.91023
NPM1	-0.580944	0.123483	0.936057			0.908394
PPP1R15B	0.67432	0.123564	0.936057			0.908108
RHPN2	-0.770223	0.123836	0.936057			0.907152
EHBP1L1	1.29854	0.12396	0.936057			0.90672
PPP1R13L	0.809246	0.124039	0.936057			0.906441
MOSMO	0.750871	0.12405	0.936057			0.906402
MRPL12	0.880341	0.124121	0.936057			0.906156
TSN	-0.661998	0.124151	0.936057			0.906051
DARS	-0.764513	0.124158	0.936057			0.906025
FTSJ1	-0.795818	0.124259	0.936057			0.905673
ERN2	-0.682574	0.124478	0.936057			0.904908
SENP3	-0.939774	0.124763	0.936057			0.903914
BCDIN3D	-0.915807	0.124811	0.936057			0.903747
RPL7L1	1.02157	0.124891	0.936057			0.903468
BST2	0.910702	0.124971	0.936057			0.903191
CHD3	0.833881	0.12502	0.936057			0.903022
CREB3L4	-1.01133	0.12513	0.936057			0.90264
STX16	0.696883	0.125293	0.936057			0.902074
SOWAHC	0.759386	0.125362	0.936057			0.901833
HDAC7	0.709136	0.125493	0.936057			0.901381
CDK5RAP1	-0.938688	0.125614	0.936057			0.90096
RPA1	-0.678	0.125917	0.936057			0.899915
SLC30A5	0.910707	0.12594	0.936057			0.899835
CNTRL	-0.855818	0.12621	0.936057			0.898907
PUF60	0.845062	0.126822	0.936057			0.896804
TERF1	-0.745288	0.126986	0.936057			0.896243
LRP6	1.14977	0.127167	0.936057			0.895626
METTL8	-1.2628	0.127229	0.936057			0.895414
RPS6KA4	-0.920738	0.127288	0.936057			0.895214
ST3GAL4	0.699523	0.127301	0.936057			0.895168
OTUD7B	0.775895	0.127303	0.936057			0.895161
FNBP4	0.806224	0.127386	0.936057			0.89488
ZNF503	0.913457	0.127456	0.936057			0.894641
EGF	1.0842	0.12807	0.936057			0.892552
TBC1D22A	0.750682	0.128271	0.936057			0.891871
SLC48A1	-0.666518	0.128404	0.936057			0.891422
FZD3	-0.903339	0.128458	0.936057			0.891239
DGLUCY	-0.613117	0.128574	0.936057			0.890848
CERS4	1.05146	0.128597	0.936057			0.89077
FAM3B	0.754789	0.12861	0.936057			0.890726
CTBP1-DT	-0.930537	0.128619	0.936057			0.890696
ME2	-0.822266	0.128716	0.936057			0.890368
GGTA1P	-1.11432	0.12876	0.936057			0.890218
CEP162	-0.94873	0.128853	0.936057			0.889906
TEX261	0.726686	0.128877	0.936057			0.889824
ZW10	-1.16751	0.128985	0.936057			0.889459
LINC00649	1.0684	0.129174	0.936057			0.888823
BCAT1	-1.24044	0.129295	0.936057			0.888418
CIPC	-0.905577	0.129344	0.936057			0.888255
SLC6A6	-1.13311	0.129417	0.936057			0.888009
MAP3K7	-0.981853	0.129425	0.936057			0.887983
RBM19	-0.790901	0.129504	0.936057			0.887718
CA5B	1.03502	0.129544	0.936057			0.887583
DNAJC8	-0.731448	0.129675	0.936057			0.887145
CARMIL1	0.819112	0.129897	0.936057			0.886401
ZNF217	-0.739287	0.129924	0.936057			0.886309
HK2	-0.725673	0.129934	0.936057			0.886277
CDK13	-0.726239	0.129945	0.936057			0.886239
SOCS2	1.25047	0.130119	0.936057			0.885661
NDUFAF8	0.650469	0.130129	0.936057			0.885627
IDNK	-0.843479	0.130235	0.936057			0.885273
PDP1	0.780606	0.130311	0.936057			0.88502
TIPRL	-0.606832	0.130378	0.936057			0.884794
PLXNA2	0.900182	0.130401	0.936057			0.884718
RPL26P6	0.954154	0.130411	0.936057			0.884685
PPP2R2D	-0.601553	0.130647	0.936057			0.883899
SHMT2	-0.842928	0.130787	0.936057			0.883437
HLA-DRA	-0.738254	0.130995	0.936057			0.882745
TMEM68	0.766984	0.131039	0.936057			0.8826
TNK1	-1.10068	0.131119	0.936057			0.882335
Z93930.2	0.851654	0.131213	0.936057			0.882022
CDC42BPG	-1.04844	0.13134	0.936057			0.881604
ANKS3	-1.03067	0.131474	0.936057			0.881161
THYN1	-0.968425	0.13156	0.936057			0.880876
PDS5A	-0.548989	0.131579	0.936057			0.880813
CCDC137	0.926545	0.131663	0.936057			0.880536
DAD1	-0.930331	0.13167	0.936057			0.880514
SELENBP1	-0.677561	0.131692	0.936057			0.880441
FOXRED2	1.01524	0.13193	0.936057			0.879657
PDCD4	-0.630253	0.132121	0.936057			0.879028
TSC22D1	-0.738726	0.132131	0.936057			0.878997
MOK	-1.29439	0.132173	0.936057			0.878856
AQR	-0.882411	0.132219	0.936057			0.878706
STXBP6	-0.8978	0.132321	0.936057			0.878372
CHKA	-1.01402	0.132486	0.936057			0.87783
GNB2	0.651534	0.132592	0.936057			0.877484
SAMHD1	0.989616	0.132761	0.936057			0.876931
CAMSAP3	0.865035	0.132772	0.936057			0.876892
ASH1L	-0.640531	0.132866	0.936057			0.876585
ASPG	0.903762	0.133144	0.936057			0.875677
DFFA	0.802797	0.133157	0.936057			0.875637
SLC18B1	0.910074	0.133407	0.936057			0.87482
UBLCP1	-0.637101	0.13344	0.936057			0.874712
TGFBR2	1.0264	0.13348	0.936057			0.874583
PPP2R1B	0.618362	0.1335	0.936057			0.874518
ATP2C1	0.819799	0.133551	0.936057			0.874353
BTBD1	0.799906	0.133685	0.936057			0.873916
MRPS34	0.803684	0.133846	0.936057			0.873395
RBM4	-0.719265	0.133894	0.936057			0.873237
CLIC1	-0.789215	0.134475	0.936057			0.871358
ANKRD17	0.689744	0.134638	0.936057			0.870831
RARS2	-0.8125	0.134704	0.936057			0.870619
NCCRP1	0.886115	0.134812	0.936057			0.870272
RNF130	-0.688719	0.134876	0.936057			0.870064
AGR2	-0.622071	0.134903	0.936057			0.869979
RHOT1	-0.83882	0.135344	0.936057			0.868559
ZNF776	0.758371	0.135369	0.936057			0.868481
RBX1	-0.942719	0.135393	0.936057			0.868404
ZNF567	1.13242	0.135742	0.936057			0.867285
LRMDA	1.25148	0.135757	0.936057			0.867238
UBB	-0.935626	0.136037	0.936057			0.866342
NDFIP2	0.961578	0.136165	0.936057			0.865935
YWHAH	-0.664279	0.136261	0.936057			0.86563
CHCHD2	-0.514527	0.13629	0.936057			0.865535
SLC35E1	-0.665068	0.136434	0.936057			0.865078
ARPIN	0.770664	0.136483	0.936057			0.864921
ADK	-0.7511	0.136547	0.936057			0.864718
IFITM2	-1.06391	0.136682	0.936057			0.864288
SGK1	0.619149	0.136685	0.936057			0.864281
GMFB	1.06959	0.136757	0.936057			0.86405
UBFD1	-0.765218	0.136782	0.936057			0.863972
IRF3	0.666366	0.136788	0.936057			0.863953
EPS15	-0.821726	0.13689	0.936057			0.86363
BIN1	-0.682725	0.137019	0.936057			0.86322
SSR1	-0.684985	0.137236	0.936057			0.862531
NDST1	0.988656	0.137403	0.936057			0.862002
EXOSC10	-0.841531	0.137582	0.936057			0.861439
NDUFA8	-0.985027	0.137655	0.936057			0.861208
SUPT7L	0.839088	0.137714	0.936057			0.86102
EED	-0.887941	0.137776	0.936057			0.860826
HINT1	-0.739291	0.137781	0.936057			0.86081
MDM2	0.539834	0.137827	0.936057			0.860666
VKORC1	0.815264	0.137916	0.936057			0.860385
SLC7A2	1.03722	0.137956	0.936057			0.86026
CKS1B	-0.862054	0.137987	0.936057			0.86016
SLF1	-0.828275	0.138034	0.936057			0.860014
SCMH1	-0.86328	0.138039	0.936057			0.859999
SPTLC3	-1.03473	0.138053	0.936057			0.859955
UQCRH	-0.704174	0.138454	0.936796			0.858694
PFKL	-0.733442	0.138494	0.936796			0.858569
NBPF12	-1.04679	0.138705	0.936796			0.857907
RFX5	-0.941331	0.138749	0.936796			0.857769
OGFOD3	-0.794093	0.138838	0.936796			0.857493
PMPCB	-0.737429	0.139199	0.936796			0.856363
CYHR1	0.91299	0.13937	0.936796			0.855829
KIAA0586	-0.927308	0.139439	0.936796			0.855616
TNFAIP3	1.10146	0.139453	0.936796			0.855572
NEMF	-0.649926	0.139543	0.936796			0.855292
UBN1	0.756898	0.140093	0.936796			0.853584
FRY	-0.990126	0.140127	0.936796			0.853478
CALML5	1.12224	0.14047	0.936796			0.852417
ZFHX3	-0.731309	0.140487	0.936796			0.852362
DERL1	-0.647332	0.140519	0.936796			0.852264
H3F3A	-0.798821	0.140592	0.936796			0.852039
PARK7	-0.762698	0.140619	0.936796			0.851956
MT1X	-0.907082	0.141043	0.936796			0.850649
TFDP2	1.16655	0.141088	0.936796			0.85051
MEPCE	0.724619	0.141174	0.936796			0.850247
PRDX3	-1.12395	0.141204	0.936796			0.850153
CEP89	1.01201	0.14122	0.936796			0.850104
ITGA3	-0.926204	0.141267	0.936796			0.84996
OSBPL10	-0.787769	0.141334	0.936796			0.849754
ADNP	-0.765035	0.141601	0.936796			0.848935
TPST2	-0.844969	0.141738	0.936796			0.848515
ITK	-0.965758	0.141797	0.936796			0.848332
ADPRH	0.837348	0.14218	0.936796			0.847162
FHL3	-1.29274	0.142222	0.936796			0.847032
MCM7	-0.964936	0.142284	0.936796			0.846844
S100A2	0.971899	0.142288	0.936796			0.846833
UCHL5	-0.824447	0.142417	0.936796			0.84644
MYO1B	-0.793744	0.142469	0.936796			0.846279
GTF3A	-0.789392	0.142791	0.936796			0.8453
ZNF629	0.841645	0.143047	0.936796			0.844521
MYADM	0.956273	0.143052	0.936796			0.844505
PRSS23	0.970647	0.143159	0.936796			0.844183
MTIF3	-1.02439	0.143246	0.936796			0.843917
SMURF2	0.987569	0.143339	0.936796			0.843635
MTMR12	-0.73165	0.143376	0.936796			0.843523
SIX1	-0.91936	0.143393	0.936796			0.843472
GCC2	-0.72417	0.143424	0.936796			0.843377
ZNF518A	-0.625791	0.143481	0.936796			0.843207
ACSL3	-0.832504	0.143567	0.936796			0.842944
PCID2	-1.15606	0.143578	0.936796			0.842911
CEP63	-0.774631	0.143638	0.936796			0.84273
PLAGL1	-0.828608	0.143911	0.936796			0.841905
ZNF524	0.875748	0.143978	0.936796			0.841705
CUL1	-0.773779	0.144096	0.936796			0.841347
ATG4C	-0.84086	0.144115	0.936796			0.841292
RTL6	0.824304	0.144335	0.936796			0.840627
PTDSS2	1.11121	0.144532	0.936796			0.840035
ORC3	-0.852855	0.144754	0.936796			0.839371
MOSPD3	-1.23925	0.14481	0.936796			0.839202
TTC17	-0.809004	0.144852	0.936796			0.839076
MED21	-1.07011	0.144858	0.936796			0.839057
NDUFA5	-0.761514	0.14495	0.936796			0.83878
DHRS7B	0.970727	0.144957	0.936796			0.838761
ARSI	1.05609	0.145174	0.936796			0.838111
MGAT3	1.06638	0.14525	0.936796			0.837885
STAT1	-0.560173	0.145338	0.936796			0.837622
SRF	0.901794	0.145444	0.936796			0.837304
EMC8	-0.57941	0.145468	0.936796			0.837232
GPN2	0.88949	0.145502	0.936796			0.83713
NFATC1	1.08078	0.145516	0.936796			0.83709
ARHGEF7	-0.744547	0.145617	0.936796			0.836789
USP21	-0.926181	0.145777	0.936796			0.83631
ABCG1	0.981189	0.145784	0.936796			0.836291
DGUOK	-0.785746	0.145907	0.936796			0.835923
MT-ND5	-1.02631	0.145938	0.936796			0.835833
IRF6	0.885282	0.146077	0.936796			0.835418
CLASP2	-0.967747	0.146138	0.936796			0.835236
STK17B	-0.838345	0.146185	0.936796			0.835096
TRMT2B	0.806315	0.146494	0.937526			0.834181
GSTO1	-0.87125	0.146536	0.937526			0.834056
ZNF764	-0.964358	0.146827	0.937526			0.833195
RNF126	0.705852	0.146843	0.937526			0.833148
ID1	0.64831	0.146849	0.937526			0.833128
RPS10	0.794011	0.14715	0.938745			0.832238
SRP14	-0.745998	0.147389	0.939281			0.831535
WLS	0.68771	0.147502	0.939281			0.831201
MTMR10	-0.600218	0.147565	0.939281			0.831016
KDM5B	0.755533	0.148306	0.93948			0.828842
VAV2	0.659906	0.148579	0.93948			0.828043
RASGEF1B	0.725264	0.148775	0.93948			0.82747
TGM2	-0.787093	0.14893	0.93948			0.827018
NDUFB9	-0.701763	0.149052	0.93948			0.826663
NFKBIA	0.897722	0.149093	0.93948			0.826542
KAT6B	0.84807	0.14925	0.93948			0.826086
UTP25	-0.842366	0.149505	0.93948			0.825344
MYDGF	0.558655	0.149631	0.93948			0.824977
CDK16	0.717629	0.149877	0.93948			0.824266
SLAMF1	-1.25633	0.149974	0.93948			0.823983
HFE	1.09343	0.149995	0.93948			0.823924
ZNF830	0.863586	0.150108	0.93948			0.823597
IFT22	-0.808754	0.150243	0.93948			0.823207
QPCT	-1.32878	0.150362	0.93948			0.822861
LGALS9	0.563052	0.150443	0.93948			0.822627
EIF3D	-0.50809	0.150699	0.93948			0.821891
PPIAP22	-1.26573	0.150764	0.93948			0.821703
PPM1A	-0.681449	0.151138	0.93948			0.820626
MT1E	-1.16716	0.151149	0.93948			0.820596
IPO5	-0.896965	0.15128	0.93948			0.82022
MRPL10	0.827609	0.151534	0.93948			0.819489
SAA1	0.861309	0.151645	0.93948			0.819172
PSME1	-0.54102	0.151778	0.93948			0.818791
SPTSSA	0.748279	0.152114	0.93948			0.817832
MPPE1	0.805462	0.15233	0.93948			0.817214
KCTD21	-0.929786	0.152522	0.93948			0.816668
UBE2V2	-0.689929	0.152586	0.93948			0.816486
METTL22	-1.00717	0.152629	0.93948			0.816364
LAMB2	-0.906726	0.152662	0.93948			0.816268
CEP164	0.879282	0.152682	0.93948			0.816211
TOR1A	0.818878	0.152694	0.93948			0.816178
ACTB	-0.53995	0.152703	0.93948			0.816151
SNRNP70	0.83634	0.15292	0.93948			0.815536
S100A11	-0.822663	0.15296	0.93948			0.815421
TOR4A	-0.914756	0.153056	0.93948			0.815148
KIAA1217	-0.688254	0.153062	0.93948			0.815133
RBL1	-1.0381	0.153098	0.93948			0.81503
KIF3B	0.715246	0.153118	0.93948			0.814973
MLLT3	-0.585923	0.153164	0.93948			0.814843
SORT1	0.738898	0.153204	0.93948			0.814729
OSBPL5	-0.962523	0.153339	0.93948			0.814348
UGGT1	-0.825227	0.153341	0.93948			0.814342
CNOT4	-0.832406	0.153343	0.93948			0.814336
FPGS	0.881821	0.153626	0.93948			0.813536
C18orf25	-0.749467	0.153812	0.93948			0.813009
GNPTAB	-0.683403	0.153945	0.93948			0.812633
NFU1	-0.863128	0.153969	0.93948			0.812567
CLIC5	0.723573	0.153994	0.93948			0.812497
UBXN2B	-0.889554	0.154033	0.93948			0.812387
C19orf33	0.871636	0.154336	0.93948			0.811533
PXMP4	0.744938	0.1544	0.93948			0.811353
METTL6	-0.981805	0.154442	0.93948			0.811234
RSRP1	-0.87698	0.15458	0.93948			0.810848
SNRPE	-0.857033	0.154865	0.93948			0.810048
RFTN1	-1.05833	0.154867	0.93948			0.81004
TGFBI	-0.845444	0.155015	0.93948			0.809626
MRGBP	0.773121	0.155015	0.93948			0.809626
LRRC41	-0.822081	0.155119	0.93948			0.809335
TRMT2A	-0.873624	0.155539	0.93948			0.80816
MIR99AHG	-0.952906	0.155643	0.93948			0.80787
SBF2	0.937943	0.155704	0.93948			0.807701
C21orf91	-0.602814	0.155725	0.93948			0.807641
FYCO1	-0.733038	0.155759	0.93948			0.807548
COPB2	-0.550904	0.155773	0.93948			0.807508
BRPF3	-0.781429	0.155843	0.93948			0.807312
RTCA	-0.630305	0.155869	0.93948			0.807242
TBCA	-0.782851	0.155874	0.93948			0.807227
SNRPD3	-0.66435	0.155886	0.93948			0.807192
MAP2K3	0.72897	0.155892	0.93948			0.807176
RPS15AP17	0.770237	0.155993	0.93948			0.806896
AP002884.1	-0.937159	0.156115	0.93948			0.806556
SESN3	-0.873709	0.156117	0.93948			0.806549
MRPS15	-0.827053	0.156183	0.93948			0.806366
H3F3AP4	-0.971265	0.156352	0.93948			0.805895
UBE2N	-0.751285	0.156435	0.93948			0.805667
GBP4	-0.609644	0.156667	0.93948			0.805023
SMAGP	0.856494	0.156788	0.93948			0.804688
PDE9A	1.07312	0.156879	0.93948			0.804436
CRK	0.629844	0.157201	0.93948			0.803546
AAR2	0.683928	0.157364	0.93948			0.803095
NRBP1	0.574031	0.157436	0.93948			0.802895
CEP112	-1.06768	0.157519	0.93948			0.802667
ZBTB37	-0.878319	0.157557	0.93948			0.802562
NEU1	0.70176	0.157626	0.93948			0.802371
FAM136A	-0.711828	0.157788	0.93948			0.801926
CARD16	-0.602831	0.157999	0.93948			0.801347
TUT7	0.583768	0.158215	0.93948			0.800752
VPS35L	0.585054	0.158282	0.93948			0.80057
TSTD2	-0.79688	0.158286	0.93948			0.800559
HIST1H1E	-1.12102	0.158287	0.93948			0.800555
SETD3	-0.680996	0.158636	0.93948			0.799597
LUC7L3	0.537273	0.158674	0.93948			0.799494
CCAR1	-0.540631	0.158697	0.93948			0.799431
ZNF664	-0.611067	0.158708	0.93948			0.7994
RASSF9	-1.10996	0.158767	0.93948			0.799239
SNHG16	-0.921922	0.158864	0.93948			0.798974
NAALADL2	-0.710395	0.158871	0.93948			0.798955
PDE8B	-1.09132	0.158916	0.93948			0.798833
AP2B1	-0.587345	0.159039	0.93948			0.798497
SIK3	-0.851751	0.15922	0.93948			0.798001
RHBDL2	0.757532	0.159293	0.93948			0.797803
MRPS18C	-1.20508	0.159454	0.93948			0.797366
PABPC1	-0.526904	0.159486	0.93948			0.797276
RNF181	-0.8968	0.159718	0.93948			0.796646
LTBP3	-1.00428	0.159722	0.93948			0.796636
FAM83G	0.984766	0.159863	0.93948			0.796253
TMEM183A	0.671392	0.159964	0.93948			0.795977
EEPD1	0.930798	0.159965	0.93948			0.795975
EXOC1	-0.561007	0.160032	0.93948			0.795794
ALOX5	-0.71379	0.160216	0.93948			0.795293
DEDD2	0.820929	0.160308	0.93948			0.795044
PRKX	0.964311	0.160346	0.93948			0.794943
KDM4A	0.769016	0.160466	0.93948			0.794617
LMF2	0.878595	0.160518	0.93948			0.794475
PLEC	-0.594055	0.160538	0.93948			0.794421
TLN1	-0.886289	0.160638	0.93948			0.794153
PCED1A	0.822381	0.160871	0.93948			0.793522
NME1	-0.66375	0.160915	0.93948			0.793403
BEND7	-0.695779	0.161001	0.93948			0.793173
RCHY1	-0.725302	0.161002	0.93948			0.793168
RAB34	-0.481028	0.161137	0.93948			0.792805
SLC45A4	0.773168	0.161287	0.93948			0.7924
SEC61B	-0.735613	0.161353	0.93948			0.792223
FBXW4	0.653246	0.161424	0.93948			0.792031
ZKSCAN5	-0.901435	0.161932	0.93948			0.790667
MRPS5	-0.680026	0.162397	0.93948			0.789421
SLC25A24	0.670047	0.1624	0.93948			0.789414
UBE2M	0.688466	0.162453	0.93948			0.789271
KIAA1671	-0.716284	0.162572	0.93948			0.788955
HNRNPH2	0.617303	0.162705	0.93948			0.788599
C14orf119	-0.754394	0.162838	0.93948			0.788245
USP37	-0.724192	0.162943	0.93948			0.787965
CBX3	-0.683583	0.162956	0.93948			0.787931
CENPBD1	0.850381	0.162991	0.93948			0.787837
BNIPL	0.655672	0.16311	0.93948			0.78752
TXN	-0.94139	0.163393	0.93948			0.786766
NKRF	-0.928053	0.163494	0.93948			0.786499
NUP188	-1.00879	0.163552	0.93948			0.786343
R3HCC1L	-1.07877	0.163601	0.93948			0.786215
SLC38A10	-0.753974	0.163638	0.93948			0.786116
ANO7L1	0.982793	0.163686	0.93948			0.785988
ZNF577	-0.791715	0.163722	0.93948			0.785892
LRPAP1	-0.68664	0.163873	0.93948			0.785494
TRIT1	-1.11861	0.164013	0.93948			0.785122
ODR4	0.652927	0.164159	0.93948			0.784735
RHOQ	0.480661	0.164182	0.93948			0.784674
DNAJC12	-0.963244	0.16444	0.93948			0.783993
MTCH1	0.472027	0.164458	0.93948			0.783945
TENT5C	-0.807594	0.164461	0.93948			0.783936
RBM41	-0.660123	0.164507	0.93948			0.783815
PTGES2	0.770041	0.164553	0.93948			0.783693
MPRIP	0.749907	0.164753	0.93948			0.783167
ZNF785	-0.867008	0.164783	0.93948			0.783088
UFC1	-0.674294	0.164898	0.93948			0.782783
PPP3R1	0.719921	0.165042	0.93948			0.782406
PRKCH	0.520912	0.165146	0.93948			0.782133
RSBN1	-0.636488	0.165168	0.93948			0.782073
PPCS	-0.605312	0.165466	0.93948			0.781292
STK10	-1.06812	0.166054	0.93948			0.779751
DCP1B	-0.853662	0.1661	0.93948			0.77963
TOLLIP	0.916448	0.166203	0.93948			0.77936
VDAC1	-0.661921	0.166238	0.93948			0.77927
PFDN1	-0.937292	0.166657	0.93948			0.778177
WDR61	-0.886461	0.16666	0.93948			0.778169
MYNN	-0.813521	0.166724	0.93948			0.778002
ZNF462	0.788129	0.166936	0.93948			0.77745
EIF2AK1	-0.56043	0.167064	0.93948			0.777117
TUBGCP5	-0.86802	0.167085	0.93948			0.777063
TROVE2	-0.880065	0.167154	0.93948			0.776882
FUNDC2	-0.891267	0.167225	0.93948			0.776698
KCTD3	-0.857968	0.167259	0.93948			0.776612
ZRANB2	-0.718252	0.167408	0.93948			0.776223
NELFCD	0.697881	0.167411	0.93948			0.776215
DOCK9	0.814437	0.167424	0.93948			0.776183
ATP5PB	-0.703628	0.16743	0.93948			0.776168
NRIP1	-0.683975	0.16752	0.93948			0.775933
BNIP2	0.639126	0.167642	0.93948			0.775617
MS4A6A	-0.904524	0.167651	0.93948			0.775595
GHITM	-0.543137	0.167789	0.93948			0.775236
PAPOLG	0.678602	0.167836	0.93948			0.775115
PPIP5K2	-0.699939	0.167849	0.93948			0.775081
OXSR1	0.521836	0.167971	0.93948			0.774765
SMARCB1	0.841595	0.168102	0.93948			0.774428
BCL2L2	-0.832317	0.168274	0.93948			0.773982
WDR13	0.731992	0.168548	0.93948			0.773276
FBXO22	-0.778271	0.168607	0.93948			0.773123
MIS12	0.832123	0.168768	0.93948			0.772711
FTL	-0.597147	0.168778	0.93948			0.772684
ZCCHC7	-1.00428	0.168836	0.93948			0.772534
SUPT5H	-0.791305	0.168845	0.93948			0.772513
RASGRP1	0.746963	0.168862	0.93948			0.772467
TGOLN2	0.643216	0.168986	0.93948			0.772148
CSNK1D	0.59861	0.169324	0.93948			0.771282
ANXA7	-0.757134	0.169334	0.93948			0.771257
POLR1B	-0.883308	0.169348	0.93948			0.771219
HS3ST1	0.766576	0.169516	0.93948			0.770789
ATP5F1E	-0.52	0.169568	0.93948			0.770655
C11orf80	-0.912152	0.169599	0.93948			0.770576
YWHAG	0.622119	0.16978	0.93948			0.770113
PCF11	-0.750817	0.169874	0.93948			0.769873
ZNF121	0.734509	0.169921	0.93948			0.769752
GNB5	-0.868703	0.169973	0.93948			0.76962
NABP1	0.803019	0.170336	0.940667			0.768694
EPHA2	0.777339	0.170408	0.940667			0.768509
ATN1	0.726584	0.170661	0.941234			0.767866
TOP2B	0.585595	0.170862	0.941234			0.767355
UVRAG	-0.858484	0.170869	0.941234			0.767337
EFNA1	0.773422	0.170953	0.941234			0.767124
KLHL42	-0.764359	0.171209	0.941487			0.766473
CRCP	0.805825	0.171257	0.941487			0.766352
TIMM17A	-0.541813	0.171365	0.941487			0.766077
CHD8	-0.785716	0.171466	0.941487			0.765821
THEM4	-0.658676	0.171551	0.941487			0.765607
PMEPA1	0.76501	0.172038	0.942224			0.764376
MTCO3P12	0.892344	0.172226	0.942224			0.763901
PDS5B	-0.60566	0.172231	0.942224			0.763889
TMEM134	0.63374	0.172274	0.942224			0.763781
GSDMB	-0.772066	0.172347	0.942224			0.763597
SDCBP2	0.662226	0.172387	0.942224			0.763496
EXOSC2	0.975226	0.172459	0.942224			0.763314
EIF4A3	0.788792	0.172659	0.942713			0.76281
TMED5	0.612283	0.17278	0.942771			0.762505
NAPEPLD	-0.772623	0.173112	0.943496			0.761673
PMM2	-1.02174	0.173135	0.943496			0.761616
POLG	-1.03369	0.17336	0.943582			0.761052
ZNF92	-0.761434	0.173393	0.943582			0.760968
CYC1	-0.747156	0.173483	0.943582			0.760744
ECT2	-0.875406	0.173628	0.943771			0.76038
PSMC2	-0.871218	0.173762	0.943894			0.760046
TRANK1	-0.701077	0.173919	0.944146			0.759654
GON4L	-0.78553	0.174424	0.946284			0.758395
LSM3	-0.789748	0.175398	0.947499			0.755975
ARHGEF38	-0.902556	0.175583	0.947499			0.755518
EIF4G3	0.578268	0.175788	0.947499			0.755011
CD48	-1.00411	0.175841	0.947499			0.754879
TIMM29	0.767237	0.175934	0.947499			0.75465
PPP1R12A	-0.469356	0.175952	0.947499			0.754607
B2M	-0.630251	0.17631	0.947499			0.753724
TSR2	-0.635395	0.176319	0.947499			0.753702
KIAA1191	-0.7551	0.176476	0.947499			0.753315
TAP2	0.671043	0.17655	0.947499			0.753132
TMEM50B	-0.66794	0.176626	0.947499			0.752946
NDRG2	0.715214	0.176674	0.947499			0.752828
CHMP2B	-0.717962	0.17672	0.947499			0.752714
RMND1	-0.926931	0.176807	0.947499			0.752501
CCAR2	0.783627	0.176956	0.947499			0.752135
JAGN1	-0.868168	0.176992	0.947499			0.752048
CDC42EP1	0.614114	0.177148	0.947499			0.751663
AKAP11	-0.783156	0.177221	0.947499			0.751484
FAM32A	0.54625	0.177402	0.947499			0.751042
METTL26	0.527454	0.177424	0.947499			0.750987
UBE2L3	-0.842	0.177441	0.947499			0.750947
THNSL2	0.817912	0.177479	0.947499			0.750854
LIMA1	-0.733767	0.17754	0.947499			0.750705
ZNF33B	-0.798132	0.17757	0.947499			0.75063
GNE	0.638239	0.177576	0.947499			0.750616
ZNF791	0.76229	0.177974	0.947499			0.749645
FAM3A	0.827371	0.178001	0.947499			0.749578
SLC12A9	0.99792	0.17813	0.947499			0.749263
RNF220	0.805025	0.17818	0.947499			0.749141
TSPAN9	-0.840758	0.178235	0.947499			0.749007
MAP3K20	-0.828955	0.17836	0.947499			0.748702
TYK2	-0.811471	0.178406	0.947499			0.74859
DOCK11	-0.90699	0.178414	0.947499			0.748572
TBC1D17	0.879767	0.178427	0.947499			0.748539
RAB13	0.682055	0.178726	0.947848			0.747811
ARHGAP12	0.70215	0.178979	0.947848			0.747197
ZFYVE26	-0.673191	0.179016	0.947848			0.747108
SUPT6H	-0.99039	0.17924	0.947848			0.746564
UBE2D2	-0.613705	0.179319	0.947848			0.746373
EXD3	1.01926	0.179456	0.947848			0.746041
DUSP14	0.95057	0.179525	0.947848			0.745874
FCGRT	-0.880728	0.179594	0.947848			0.745708
NME6	0.721482	0.179724	0.947848			0.745393
MTA3	0.809381	0.179759	0.947848			0.745309
AHCYL2	0.697567	0.180056	0.947848			0.744592
EIF2S2P4	0.765441	0.180243	0.947848			0.744141
EBLN3P	-0.714572	0.180438	0.947848			0.743672
TXNDC9	-0.61965	0.180527	0.947848			0.743457
NUDT19	0.661011	0.180617	0.947848			0.743242
EDEM1	0.591586	0.180633	0.947848			0.743204
RAF1	-0.632752	0.180762	0.947848			0.742894
WDR48	-0.738985	0.18087	0.947848			0.742634
GDI2	-0.545454	0.180946	0.947848			0.742452
KHNYN	-0.62107	0.180962	0.947848			0.742411
NOM1	-0.825095	0.181604	0.947848			0.740874
BCOR	0.633281	0.181607	0.947848			0.740868
NUDT21	-0.623669	0.181663	0.947848			0.740733
ZNF706	-0.903078	0.181765	0.947848			0.74049
WDR4	0.859595	0.18179	0.947848			0.74043
EIF3J-DT	-0.660728	0.181885	0.947848			0.740204
EIF3E	-0.544768	0.18206	0.947848			0.739786
RPP30	-0.790292	0.182068	0.947848			0.739766
ILF3-DT	0.780272	0.182209	0.947848			0.739431
CA11	0.914449	0.182302	0.947848			0.73921
COMMD1	-0.558389	0.182396	0.947848			0.738985
DNAJA2	0.455849	0.182401	0.947848			0.738973
PSMA1	-0.477143	0.182679	0.947848			0.738312
GPAA1	0.612787	0.182886	0.947848			0.737819
RALGAPA1	-0.93871	0.182948	0.947848			0.737672
MREG	0.746434	0.182998	0.947848			0.737552
KDM4B	0.878415	0.183026	0.947848			0.737488
NPEPL1	-0.813293	0.183065	0.947848			0.737394
ZNF335	-0.921473	0.183172	0.947848			0.737141
KPNA3	-0.546693	0.183248	0.947848			0.736961
XBP1	-0.541673	0.183266	0.947848			0.736918
XRCC4	-0.844485	0.183289	0.947848			0.736864
RFC2	0.946411	0.18331	0.947848			0.736813
ESF1	-0.797071	0.183386	0.947848			0.736633
APBA3	1.05202	0.183512	0.947921			0.736336
PRR34-AS1	0.779889	0.183802	0.947951			0.73565
SH3BP2	0.992936	0.183926	0.947951			0.735357
PTPRA	0.526412	0.183933	0.947951			0.735341
AZIN1	-0.739693	0.183962	0.947951			0.735271
CYB5B	-0.521649	0.18414	0.948295			0.734851
TGIF2	0.83333	0.184489	0.948485			0.73403
DNAJC27-AS1	1.04275	0.184588	0.948485			0.733797
CBX4	0.758768	0.184919	0.948485			0.733018
ISCA1	-0.819064	0.184935	0.948485			0.732981
KCTD5	0.705684	0.184942	0.948485			0.732965
MRPS31	-0.912984	0.184944	0.948485			0.732959
IL18	-0.703029	0.185066	0.948485			0.732674
KIF22	0.606024	0.185216	0.948485			0.732321
TNNT3	0.913371	0.185239	0.948485			0.732267
AC016747.1	-0.837506	0.18529	0.948485			0.732148
SLX4IP	-0.75285	0.185608	0.949238			0.731403
CD63	0.464867	0.18566	0.949238			0.731282
AFG3L1P	-0.674508	0.186205	0.951326			0.730008
GFM1	0.719224	0.18649	0.951326			0.729344
HEATR1	-0.756476	0.186541	0.951326			0.729226
TRIM56	0.858103	0.186551	0.951326			0.729202
JRK	0.800597	0.186768	0.951326			0.728699
MGAT4A	0.711893	0.186865	0.951326			0.728473
SH3BP4	-0.761806	0.187023	0.951326			0.728105
DNAJB1	0.518488	0.187082	0.951326			0.727968
KIF5B	0.483128	0.187137	0.951326			0.72784
SELENOM	-0.750455	0.187274	0.951326			0.727521
FLAD1	0.521446	0.1875	0.951326			0.727
DYNLL2	0.603155	0.1876	0.951326			0.726767
CCT2	-0.706866	0.187651	0.951326			0.72665
TFF3	-0.787022	0.187803	0.951326			0.726297
ATP5MC1	-0.752746	0.187875	0.951326			0.726131
TM2D1	-0.697272	0.188065	0.951326			0.725693
PPFIBP2	-0.585713	0.188474	0.951326			0.724747
OCRL	-0.759804	0.188481	0.951326			0.724733
IRAK2	0.65079	0.188721	0.951326			0.72418
DNAJC3	-0.610598	0.188976	0.951326			0.723594
CAP1	-0.81762	0.188996	0.951326			0.723548
ZNF618	-0.739409	0.189042	0.951326			0.723443
PELP1	0.737979	0.189148	0.951326			0.723199
RNGTT	0.742467	0.189213	0.951326			0.723049
CXADR	0.69353	0.189262	0.951326			0.722937
UBE2Q2	-0.537937	0.189292	0.951326			0.722868
STARD10	0.663524	0.189494	0.951326			0.722404
NOMO1	0.591598	0.189719	0.951326			0.721888
SETBP1	-0.824732	0.189731	0.951326			0.721861
SETD7	0.532629	0.189753	0.951326			0.721812
AKAP8	0.571981	0.189774	0.951326			0.721763
SLC19A2	-0.950807	0.18982	0.951326			0.721659
EP300	-0.561496	0.190037	0.951326			0.721161
CLCN3	0.607306	0.190096	0.951326			0.721028
SDF2L1	0.626726	0.190305	0.951326			0.720549
HMGXB4	0.625894	0.190401	0.951326			0.72033
GCNT3	0.595816	0.190502	0.951326			0.720101
FRG1	-0.651673	0.190538	0.951326			0.720019
IFI44	-0.826066	0.190807	0.951326			0.719406
POLR3E	-0.705662	0.190878	0.951326			0.719243
TMEM263	-0.557246	0.190884	0.951326			0.71923
LETM1	0.640566	0.191379	0.951326			0.718105
DDX39A	0.648159	0.191407	0.951326			0.718043
GLG1	-0.518375	0.1915	0.951326			0.71783
ARRDC2	0.56468	0.191613	0.951326			0.717576
LYPD3	0.782475	0.191735	0.951326			0.717299
USP39	-0.533109	0.191799	0.951326			0.717154
PPM1H	-0.588962	0.191843	0.951326			0.717054
CLEC7A	0.821631	0.191889	0.951326			0.71695
DYNC1LI2	-0.677319	0.191966	0.951326			0.716776
PSMB1	-0.526833	0.192049	0.951326			0.716589
SUDS3	-0.647877	0.192215	0.951326			0.716214
HEATR5B	-0.541058	0.192244	0.951326			0.716148
EEF1DP1	-0.968471	0.192349	0.951326			0.71591
FKBP5	-0.857641	0.192415	0.951326			0.715761
ARL6IP1	0.71444	0.192453	0.951326			0.715676
PUS1	-0.972993	0.192667	0.951326			0.715192
GOSR2	-0.44697	0.192719	0.951326			0.715076
RHOV	0.603984	0.192809	0.951326			0.714874
TCEA1	-0.744722	0.192846	0.951326			0.714789
ATP5PD	-0.698155	0.192892	0.951326			0.714686
SUSD1	-0.812148	0.192989	0.951326			0.714468
ZNF44	-0.648169	0.193215	0.951739			0.713959
LMTK3	0.745708	0.193296	0.951739			0.713778
THAP5	-0.59397	0.19371	0.951951			0.712848
SVBP	-0.680238	0.193713	0.951951			0.712842
GALM	0.693882	0.193744	0.951951			0.712771
NDUFA13	0.751149	0.194135	0.951951			0.711896
RTL8C	0.539989	0.194138	0.951951			0.711888
MYD88	0.623918	0.194315	0.951951			0.711494
PAXIP1	0.755186	0.194452	0.951951			0.711188
STK38L	-0.635378	0.194643	0.951951			0.710761
B4GALNT3	-0.799402	0.194771	0.951951			0.710477
MBOAT2	0.683487	0.194837	0.951951			0.710328
CISD1	-0.876486	0.194891	0.951951			0.710208
KLF9	-0.90702	0.195057	0.951951			0.709839
SUCLG2	-0.650006	0.195122	0.951951			0.709693
BTF3	-0.625094	0.195219	0.951951			0.709478
PLEKHG6	0.586892	0.195328	0.951951			0.709236
AL954705.1	0.792562	0.195337	0.951951			0.709214
SETD9	-1.04091	0.195525	0.951951			0.708798
ARHGEF10L	0.61522	0.195598	0.951951			0.708637
CELSR2	-0.890198	0.195671	0.951951			0.708473
IL10RB	0.754733	0.19568	0.951951			0.708454
TSPAN1	-0.526656	0.195684	0.951951			0.708444
GNA15	0.708842	0.195808	0.95201			0.708169
OSR2	0.661443	0.196327	0.952542			0.707019
HPS4	-0.551224	0.196344	0.952542			0.706983
CAPN8	-0.985818	0.196391	0.952542			0.706879
METRN	0.886748	0.196644	0.952542			0.70632
TFPI2	-1.07333	0.196696	0.952542			0.706204
ISY1	0.77743	0.196698	0.952542			0.7062
BX255925.3	0.868855	0.196786	0.952542			0.706005
RAB8A	-0.798699	0.196893	0.952542			0.705769
MTHFD1	0.759157	0.196924	0.952542			0.705702
APOL3	-0.734705	0.197266	0.952624			0.704948
GOLGA2	0.642539	0.197342	0.952624			0.704781
LIN54	-0.733466	0.197455	0.952624			0.704532
EZR	0.568086	0.197702	0.952624			0.703989
AKAP7	-0.916344	0.197777	0.952624			0.703824
C12orf65	-0.554719	0.197924	0.952624			0.703501
SF3A3	-0.585763	0.197958	0.952624			0.703426
NLRP2	-0.90098	0.198036	0.952624			0.703255
EAPP	-0.827815	0.198056	0.952624			0.703212
VPS26B	-0.666918	0.198058	0.952624			0.703207
REPS1	-0.672122	0.198594	0.953936			0.702035
OXLD1	0.832627	0.198651	0.953936			0.701909
ZDHHC3	0.566665	0.198667	0.953936			0.701875
INTS1	0.801073	0.198908	0.954555			0.701349
LYRM2	-0.433956	0.199485	0.955689			0.700089
GRWD1	0.757351	0.199514	0.955689			0.700026
EEF1B2	-0.518795	0.199568	0.955689			0.699909
HSP90AB1	-0.45736	0.199592	0.955689			0.699856
SAMM50	-0.687317	0.199824	0.955797			0.699352
MRPL51	-0.538614	0.199874	0.955797			0.699244
RPL21	-0.459927	0.199956	0.955797			0.699066
LCORL	0.601335	0.200075	0.955797			0.698806
OSBPL3	0.745769	0.20029	0.955797			0.698341
HOMEZ	0.723801	0.200493	0.955797			0.6979
CDK2AP2	-0.591368	0.200533	0.955797			0.697814
ATR	-0.674463	0.200725	0.955797			0.697398
DUSP12	-0.684021	0.200726	0.955797			0.697397
SPINT2	0.504049	0.200842	0.955797			0.697146
NEDD9	0.996871	0.200849	0.955797			0.697131
CPEB3	-0.6827	0.201018	0.956071			0.696764
EIF2B3	-0.623557	0.201307	0.956908			0.696142
KDM1A	-0.613904	0.201487	0.957231			0.695753
FRA10AC1	0.601467	0.201712	0.957767			0.695268
PCED1B-AS1	-0.681605	0.201914	0.958192			0.694834
PELI3	-0.887137	0.202112	0.958597			0.694408
SLC2A11	0.744948	0.202539	0.95963			0.693492
JMJD8	0.887177	0.202555	0.95963			0.693458
RPF2	-0.794601	0.202691	0.95974			0.693166
RAD21	-0.630007	0.202927	0.959971			0.692661
TTC7A	-0.551412	0.202965	0.959971			0.69258
TMEM167A	-0.520832	0.203102	0.960088			0.692286
SH3RF1	0.670288	0.203346	0.960394			0.691764
PIGM	0.742691	0.203392	0.960394			0.691666
SGMS1-AS1	-0.975832	0.203591	0.960802			0.691241
MYH14	0.851441	0.203874	0.961603			0.690639
MRPL13	-0.924479	0.204024	0.961779			0.690319
VAV1	0.619156	0.2042	0.962078			0.689944
EXOSC6	-0.555986	0.204565	0.962727			0.689169
PRKAA1	-0.640674	0.204782	0.962727			0.688708
SMPD1	-0.956185	0.204968	0.962727			0.688315
RBM7	-0.880794	0.204995	0.962727			0.688258
SERINC5	0.787082	0.205118	0.962727			0.687997
CREBBP	0.550805	0.205249	0.962727			0.68772
CRB3	0.904551	0.205483	0.962727			0.687224
PPIF	0.918028	0.205636	0.962727			0.686901
TNPO2	0.810898	0.205721	0.962727			0.686721
SKA2	-0.697054	0.20576	0.962727			0.686639
RPAP2	-0.648865	0.205765	0.962727			0.68663
LDHA	-0.783803	0.205812	0.962727			0.68653
SLC5A3	-0.695754	0.205989	0.962727			0.686157
PDHB	-0.608806	0.206005	0.962727			0.686121
OGDH	0.59185	0.206032	0.962727			0.686065
PLIN3	0.601223	0.206219	0.962928			0.685672
ULK2	0.786858	0.206301	0.962928			0.685498
PGAP2	-0.623583	0.206659	0.963238			0.684747
ARL5B	0.619881	0.206682	0.963238			0.684697
HIGD1A	-0.742427	0.206853	0.963238			0.684339
LINC01578	0.587299	0.206928	0.963238			0.684181
NUTF2	0.671737	0.206995	0.963238			0.68404
KMT5B	-0.516423	0.20709	0.963238			0.68384
UBE3B	-0.569268	0.207159	0.963238			0.683697
ARHGAP26	0.931642	0.207375	0.963648			0.683245
HAUS2	-0.899202	0.207815	0.963648			0.682323
ABCA12	0.963555	0.207876	0.963648			0.682195
WFS1	0.843623	0.20793	0.963648			0.682083
UBA2	-0.618329	0.208274	0.963648			0.681365
C12orf75	-0.807488	0.208331	0.963648			0.681245
COPS4	-0.637719	0.208346	0.963648			0.681214
SLC11A2	0.552301	0.208355	0.963648			0.681197
SLC20A2	0.671961	0.208442	0.963648			0.681014
HOMER2	0.576234	0.208679	0.963648			0.68052
FHL2	-0.613307	0.208782	0.963648			0.680308
TTC37	-0.72739	0.20888	0.963648			0.680103
SNHG9	0.639771	0.208954	0.963648			0.679949
PPM1B	0.531915	0.2092	0.963648			0.679438
SAP30	1.04926	0.209342	0.963648			0.679143
ZNRF2	0.811619	0.209352	0.963648			0.679124
NFIB	-0.696333	0.209436	0.963648			0.678948
LCOR	-0.455981	0.209572	0.963648			0.678668
PDLIM5	0.528719	0.209583	0.963648			0.678644
PCMT1	0.581313	0.209611	0.963648			0.678586
HNRNPH1	-0.468838	0.210176	0.963648			0.677417
IFNAR2	0.729282	0.210336	0.963648			0.677086
ATXN3	-0.529269	0.210386	0.963648			0.676983
PKP3	0.813597	0.210539	0.963648			0.676668
TMCO3	-0.805284	0.210542	0.963648			0.67666
TXNRD1	0.582576	0.210875	0.963648			0.675974
RBMS3	-0.681033	0.211069	0.963648			0.675575
GLS	-0.638871	0.211082	0.963648			0.675548
DPYSL2	-0.642091	0.21113	0.963648			0.675449
ELP4	-0.794057	0.21125	0.963648			0.675203
RPN2	0.481979	0.211267	0.963648			0.675168
CHPF	0.866338	0.211291	0.963648			0.675118
DUSP3	0.46853	0.211315	0.963648			0.67507
RBBP5	-0.672713	0.211325	0.963648			0.67505
ATP6V1A	-0.604715	0.211488	0.963648			0.674715
SCNM1	-0.607561	0.211521	0.963648			0.674647
C1orf54	0.906597	0.211593	0.963648			0.674499
MROH1	0.8122	0.21165	0.963648			0.674382
CHMP7	-0.793393	0.211769	0.963648			0.674137
NT5C3B	-0.667257	0.211814	0.963648			0.674044
PIGS	-0.574321	0.211883	0.963648			0.673905
RDH11	0.672559	0.212066	0.963906			0.673528
NECAP2	0.55632	0.21223	0.963906			0.673193
CCDC47	0.698499	0.212279	0.963906			0.673093
PTPN2	-0.485576	0.213095	0.966682			0.671427
C9orf16	0.713888	0.213117	0.966682			0.671382
PSMG2	-0.680946	0.213279	0.966904			0.671051
PSME3	-0.704795	0.213738	0.967998			0.670119
LRRC58	-0.538094	0.214001	0.967998			0.669585
DNASE1	1.01389	0.214007	0.967998			0.669573
ZNF280B	-0.965605	0.214083	0.967998			0.669419
MRPL20	-0.716389	0.214251	0.967998			0.669077
KLF4	0.590982	0.214264	0.967998			0.669052
RTRAF	-0.726453	0.214316	0.967998			0.668946
EIF2D	-0.599282	0.21445	0.968093			0.668673
KBTBD6	0.795639	0.214877	0.969414			0.667809
MEX3D	0.491542	0.215466	0.969414			0.666621
DNAJB11	0.72552	0.215497	0.969414			0.666559
TSEN15	0.883419	0.215514	0.969414			0.666524
ZCWPW1	-0.827722	0.215758	0.969414			0.666032
MAPKAP1	-0.680885	0.215763	0.969414			0.666023
NDRG3	-0.565887	0.215918	0.969414			0.665712
ADGRE2	1.07529	0.215981	0.969414			0.665584
PNKD	-0.593462	0.215991	0.969414			0.665564
RPL37P2	0.551157	0.216	0.969414			0.665546
ATG3	-0.715494	0.21603	0.969414			0.665486
OXNAD1	-0.622209	0.216209	0.969414			0.665127
ZNF136	-0.696353	0.216221	0.969414			0.665101
PEAK1	0.680456	0.216339	0.969432			0.664865
DOP1A	-0.696077	0.217121	0.971316			0.663298
UBE2W	0.646374	0.217162	0.971316			0.663216
XRN1	0.551144	0.217368	0.971316			0.662805
NAA20	-0.879191	0.217412	0.971316			0.662717
DMTF1	-0.701447	0.21754	0.971316			0.66246
CDKN1A	0.613044	0.217773	0.971316			0.661996
OFD1	0.73515	0.217782	0.971316			0.661978
ELK4	-0.568972	0.217837	0.971316			0.661869
LONP2	0.79908	0.217838	0.971316			0.661867
NOS2	0.889014	0.217953	0.971316			0.661636
ZNF638	-0.653008	0.218043	0.971316			0.661458
PPP1R7	-0.650174	0.218249	0.971316			0.661047
VMA21	-0.616449	0.21829	0.971316			0.660966
SIRT1	-0.607536	0.21843	0.971316			0.660688
SPRYD3	-0.540024	0.218469	0.971316			0.66061
TCF25	0.624372	0.218747	0.972042			0.660059
KLHL20	-0.881039	0.219011	0.97247			0.659535
SNX27	0.593875	0.219254	0.97247			0.659053
PKP4	0.591181	0.219267	0.97247			0.659027
COX11	-0.604047	0.219362	0.97247			0.658838
IRX3	-0.686881	0.219558	0.97247			0.65845
CLUAP1	-0.679822	0.220399	0.97247			0.65679
NOL8	-0.572688	0.220573	0.97247			0.656448
CCNY	-0.694571	0.220616	0.97247			0.656363
SIAH2	-0.648455	0.220853	0.97247			0.655897
CBFB	-0.709592	0.220895	0.97247			0.655814
DDX19B	-0.646238	0.220932	0.97247			0.655742
AXIN1	-0.858371	0.221039	0.97247			0.65553
SYNRG	-0.489221	0.221211	0.97247			0.655193
TMEM208	-0.619713	0.221229	0.97247			0.655158
DPY19L3	-0.787268	0.221352	0.97247			0.654916
FAM53B	-0.765447	0.221591	0.97247			0.654448
AMOTL2	0.905218	0.221734	0.97247			0.654167
AC106795.1	-0.943747	0.221839	0.97247			0.653963
SNX8	0.536425	0.221872	0.97247			0.653898
WDR24	-0.864842	0.222064	0.97247			0.653522
ZBTB18	0.561237	0.222131	0.97247			0.65339
ASXL2	-0.483801	0.222266	0.97247			0.653128
SYBU	-0.864063	0.222288	0.97247			0.653083
PQLC1	0.748711	0.222374	0.97247			0.652916
MALT1	-0.537041	0.222388	0.97247			0.652889
ZNF248	0.741096	0.222457	0.97247			0.652754
DPY19L4	-0.531304	0.222517	0.97247			0.652637
TES	-0.472316	0.22271	0.97247			0.652261
ASNSD1	-0.719192	0.222819	0.97247			0.652048
FARS2	-0.785921	0.223163	0.97247			0.651378
BCAS1	0.618121	0.223256	0.97247			0.651198
ZNF131	-0.650075	0.223507	0.97247			0.650708
DGKZ	-0.930339	0.223623	0.97247			0.650484
NSMF	0.71106	0.223653	0.97247			0.650426
CHL1	0.751738	0.223659	0.97247			0.650413
CALR	0.602476	0.223868	0.97247			0.650008
CPNE8	0.84586	0.224151	0.97247			0.649459
HSPA4L	-0.874649	0.224337	0.97247			0.649099
RAPGEFL1	0.510211	0.224452	0.97247			0.648876
ZNF611	0.880054	0.224558	0.97247			0.648671
STRN3	0.527743	0.224664	0.97247			0.648467
ZBTB6	-0.596474	0.224681	0.97247			0.648435
AP001324.1	0.587395	0.224932	0.97247			0.647949
NUP50	-0.562859	0.225055	0.97247			0.647711
PDK1	-0.932849	0.225216	0.97247			0.647401
ATG4A	-0.58317	0.225372	0.97247			0.6471
SIRT5	-0.751342	0.225385	0.97247			0.647075
RUVBL2	-0.523223	0.225423	0.97247			0.647003
DNAJC10	-0.669381	0.225592	0.97247			0.646676
AL033519.2	0.838255	0.225603	0.97247			0.646655
NME4	-0.679192	0.225669	0.97247			0.646529
WFDC21P	0.609985	0.2257	0.97247			0.646469
SESN2	0.704096	0.225842	0.97247			0.646196
VPS13B	0.519547	0.225978	0.97247			0.645934
SLC39A11	0.630909	0.226213	0.97247			0.645482
PMVK	0.527539	0.22622	0.97247			0.645469
TSNAX	0.655376	0.226284	0.97247			0.645347
DUSP5	0.692578	0.22629	0.97247			0.645335
HSDL1	-0.902295	0.226356	0.97247			0.645209
NMRAL1	-0.509536	0.226462	0.97247			0.645005
LFNG	1.01659	0.226538	0.97247			0.644859
NDUFS5	-0.570337	0.226555	0.97247			0.644826
ALG13	-0.786425	0.226724	0.97247			0.644503
ZBTB1	-0.766558	0.226734	0.97247			0.644483
SRD5A3	0.591089	0.226806	0.97247			0.644345
SRP9	-0.554672	0.226835	0.97247			0.644289
DIS3L2	-0.757871	0.226958	0.97247			0.644054
MYO1E	0.656718	0.227041	0.97247			0.643896
ZSCAN16-AS1	-0.720038	0.227062	0.97247			0.643855
MAPKAPK3	0.6179	0.227344	0.97247			0.643317
UBE2Q1	0.506562	0.227424	0.97247			0.643163
FAM102A	0.554354	0.227495	0.97247			0.643028
C20orf194	-0.944261	0.22753	0.97247			0.642962
XRCC5	-0.482573	0.227638	0.97247			0.642755
TMEM254	0.648032	0.227687	0.97247			0.642662
GALNT10	-0.786752	0.227738	0.97247			0.642565
DCAF16	-0.698897	0.22814	0.97247			0.641798
IFNGR2	0.619168	0.228145	0.97247			0.641789
USP1	-0.57321	0.228199	0.97247			0.641686
CNFN	0.760997	0.228267	0.97247			0.641557
OPA3	-0.616682	0.228375	0.97247			0.641352
ANXA2	-0.607095	0.228424	0.97247			0.641258
CLPX	-0.579602	0.228554	0.97247			0.641012
IER3IP1	-0.638189	0.228647	0.97247			0.640834
MRPS6	0.513386	0.228863	0.97247			0.640425
KRCC1	-0.658571	0.229131	0.97247			0.639917
CLMP	-0.782393	0.229459	0.97247			0.639294
SSX2IP	-0.802439	0.229495	0.97247			0.639227
RSPH3	0.585426	0.229651	0.97247			0.638933
GPD1L	-0.634499	0.229713	0.97247			0.638815
CNOT2	-0.495815	0.229757	0.97247			0.638731
ZNF506	0.574426	0.230123	0.97247			0.63804
STXBP5	-0.652902	0.230154	0.97247			0.637982
LRRC75A-AS1	-0.984462	0.230277	0.97247			0.63775
CSE1L	-0.750398	0.230322	0.97247			0.637664
TXN2	0.454323	0.230349	0.97247			0.637614
WARS	-0.685195	0.230478	0.97247			0.637371
PPP1R10	0.539488	0.230656	0.97247			0.637035
STAMBP	-0.518039	0.23066	0.97247			0.637028
HINT3	0.445793	0.230698	0.97247			0.636957
MT-TL1	0.913795	0.230751	0.97247			0.636856
BRD4	0.666255	0.230813	0.97247			0.63674
TIMM44	-0.659799	0.231036	0.97247			0.636321
SNX6	-0.503037	0.231128	0.97247			0.636147
LPCAT4	0.815686	0.231573	0.97247			0.635313
SOAT1	0.495355	0.231674	0.97247			0.635123
IL2RG	0.822139	0.231702	0.97247			0.63507
FAM214A	0.633226	0.231948	0.97247			0.634609
ZNF282	-0.800805	0.232135	0.97247			0.63426
CERKL	-0.922863	0.232164	0.97247			0.634205
ZBTB48	-0.940953	0.232279	0.97247			0.63399
SERTAD2	0.781917	0.23228	0.97247			0.633988
CKMT1A	-0.750114	0.232404	0.97247			0.633757
FBXL17	0.720477	0.232543	0.97247			0.633497
LPXN	-0.843845	0.232572	0.97247			0.633443
PRDX1	-0.942958	0.23277	0.97247			0.633072
LRBA	-0.606837	0.232776	0.97247			0.633061
CAPN13	-0.746472	0.23289	0.97247			0.63285
EXOC3	-0.478988	0.23311	0.97247			0.632439
RCC1	-0.746661	0.233347	0.97247			0.631998
VPS41	0.602677	0.233453	0.97247			0.631801
ARL11	0.879768	0.233656	0.97247			0.631422
CANX	0.465023	0.23369	0.97247			0.631361
TKFC	-0.761317	0.233707	0.97247			0.631328
CCNL1	-0.795808	0.2338	0.97247			0.631155
ACLY	-0.552341	0.233923	0.97247			0.630927
2009-09-01	0.601432	0.234057	0.97247			0.630679
ALDH7A1	-0.599773	0.234209	0.97247			0.630397
DLG3	0.665496	0.234305	0.97247			0.630219
RNF19A	-0.615633	0.234662	0.97247			0.629558
NR1D1	0.830783	0.234698	0.97247			0.629491
DYNC2LI1	-0.674195	0.234958	0.97247			0.629009
SSBP1	-0.612104	0.234989	0.97247			0.628953
SMIM30	-0.79273	0.235065	0.97247			0.628812
OSGIN2	0.694226	0.235167	0.97247			0.628623
PRXL2A	0.57166	0.235325	0.97247			0.628332
ORC2	-0.720248	0.235406	0.97247			0.628183
ANAPC13	-0.844139	0.235556	0.97247			0.627905
ENY2	-0.698444	0.23556	0.97247			0.627899
DCK	0.674094	0.235572	0.97247			0.627877
KCNQ1	0.556356	0.23559	0.97247			0.627842
SYNE1	-0.932915	0.235747	0.97247			0.627553
ATP13A2	-0.723138	0.235816	0.97247			0.627426
APEH	-0.476078	0.235819	0.97247			0.627421
NONO	-0.572992	0.235882	0.97247			0.627305
CCDC59	-0.637108	0.235962	0.97247			0.627158
LRRCC1	-0.656502	0.235981	0.97247			0.627123
SMAD5	-0.526755	0.236016	0.97247			0.627059
COPS8	-0.76223	0.236031	0.97247			0.627032
MAF1	0.53041	0.236071	0.97247			0.626958
F11R	0.566379	0.236121	0.97247			0.626866
CASP8AP2	-0.698936	0.236186	0.97247			0.626746
PLS1	-0.570777	0.236301	0.972474			0.626534
SNRPF	-0.555134	0.23655	0.972883			0.626077
CEP135	0.894127	0.236741	0.972883			0.625727
HLA-F	0.462468	0.236743	0.972883			0.625723
CHMP1B	0.753823	0.2371	0.973753			0.625069
TMEM80	0.836006	0.237336	0.973753			0.624636
ANAPC5	-0.450718	0.237464	0.973753			0.624402
GLCCI1	-0.728817	0.237507	0.973753			0.624323
PPCDC	0.734042	0.237526	0.973753			0.624289
ZNF384	0.80588	0.237656	0.973816			0.624052
DGKD	-0.625275	0.237852	0.974152			0.623693
MMS19	0.766733	0.237972	0.974176			0.623474
LGALS1	-0.626746	0.238155	0.974458			0.62314
ATG4B	-0.55679	0.238582	0.974481			0.622362
FASN	-0.824668	0.23877	0.974481			0.622021
FBF1	0.865138	0.23882	0.974481			0.62193
OCIAD2	-0.819312	0.238893	0.974481			0.621796
SYS1	-0.658731	0.239027	0.974481			0.621552
ALDH16A1	-0.734233	0.239031	0.974481			0.621545
RRAS	-0.626695	0.239366	0.974481			0.620938
NKTR	-0.617572	0.239504	0.974481			0.620688
MLST8	0.839303	0.239615	0.974481			0.620487
MPHOSPH10	-0.769609	0.239715	0.974481			0.620306
PGM3	-0.498617	0.239911	0.974481			0.61995
PIP4K2A	-0.57324	0.240023	0.974481			0.619747
RPL41P5	-0.783789	0.240041	0.974481			0.619714
SF3B1	-0.433054	0.240145	0.974481			0.619526
C6orf203	-0.704098	0.24032	0.974481			0.619211
RPL13AP25	0.589136	0.24067	0.974481			0.618577
OASL	-0.802559	0.24075	0.974481			0.618433
SLIRP	-0.611737	0.240758	0.974481			0.61842
BCL2L15	0.733348	0.240761	0.974481			0.618413
CCDC146	0.652932	0.241107	0.974481			0.617791
NHP2	-0.702271	0.241255	0.974481			0.617524
HSBP1	-0.59496	0.241448	0.974481			0.617177
MELTF	0.806482	0.241638	0.974481			0.616834
HDHD3	0.537773	0.241712	0.974481			0.616702
H19	0.670155	0.241863	0.974481			0.616431
ASCC2	-0.659609	0.241873	0.974481			0.616413
VARS	-0.691211	0.242167	0.974481			0.615886
NDUFB2	-0.520943	0.242183	0.974481			0.615857
COX7B	-0.703244	0.242303	0.974481			0.615642
PAF1	0.514598	0.242478	0.974481			0.615327
ATP6AP1	0.466991	0.242485	0.974481			0.615316
FUT8	0.803939	0.242712	0.974481			0.614908
MNAT1	-0.649593	0.242713	0.974481			0.614908
DAPK2	-0.819467	0.243193	0.974481			0.614049
MAF	-0.533477	0.243464	0.974481			0.613566
SNX5	-0.574513	0.243507	0.974481			0.613488
CWC15	-0.656471	0.243559	0.974481			0.613395
RGS19	0.866394	0.243678	0.974481			0.613184
ANKIB1	-0.490685	0.243815	0.974481			0.61294
FAM50A	0.530888	0.244162	0.974481			0.612321
TPRG1L	0.464992	0.244392	0.974481			0.611912
GEN1	-0.54664	0.244764	0.974481			0.611253
RRP12	-0.874767	0.244774	0.974481			0.611235
NCOA6	0.415151	0.244787	0.974481			0.611211
D2HGDH	0.811835	0.244872	0.974481			0.61106
PAOX	0.737071	0.24491	0.974481			0.610994
S100A13	0.462065	0.245031	0.974481			0.610779
CLASP1	-0.598837	0.24548	0.974481			0.609984
MAP3K9	0.700359	0.245595	0.974481			0.609781
BPGM	-0.574169	0.245608	0.974481			0.609758
TRIM33	-0.763893	0.245902	0.974481			0.609239
REEP4	0.619171	0.246018	0.974481			0.609033
DOCK1	0.779643	0.246058	0.974481			0.608962
RFK	0.62774	0.246229	0.974481			0.608661
HYAL1	0.717304	0.246318	0.974481			0.608504
PIN4	-0.766974	0.246394	0.974481			0.60837
PCNX4	-0.610517	0.246684	0.974481			0.607858
NCOA1	-0.668314	0.246767	0.974481			0.607714
GGCT	0.813203	0.246796	0.974481			0.607662
TUSC2	0.763253	0.247086	0.974481			0.607152
SAMD8	0.550613	0.247089	0.974481			0.607147
MAP2K2	0.617199	0.247256	0.974481			0.606853
BMI1	-0.597242	0.247303	0.974481			0.60677
SYT7	0.465304	0.247303	0.974481			0.60677
SAMD1	-0.696027	0.247329	0.974481			0.606724
PLLP	-0.777622	0.247345	0.974481			0.606697
CYSTM1	-0.616835	0.247361	0.974481			0.606669
USP20	0.639806	0.247372	0.974481			0.60665
SFXN1	0.593136	0.247476	0.974481			0.606466
INPP5E	-0.789588	0.247547	0.974481			0.606342
DSC2	0.68434	0.247557	0.974481			0.606325
TPBG	-0.81966	0.247715	0.974481			0.606047
MSANTD3	-0.630138	0.247849	0.974481			0.605812
SF3B5	-0.522055	0.24787	0.974481			0.605776
FLNB	-0.684351	0.247941	0.974481			0.605651
ADGRF1	0.446592	0.247976	0.974481			0.605591
PDK3	0.630173	0.248042	0.974481			0.605475
FAM49A	-0.804076	0.248163	0.974481			0.605264
PICK1	0.65266	0.248218	0.974481			0.605167
OSBPL7	-0.833545	0.248257	0.974481			0.605098
BX284668.5	0.748356	0.248439	0.974481			0.60478
FAM89B	0.722381	0.248449	0.974481			0.604763
SCAMP1	-0.65763	0.248464	0.974481			0.604737
EVI2B	-0.982285	0.248604	0.974481			0.604492
BDP1	-0.530416	0.248694	0.974481			0.604335
YTHDF1	-0.63424	0.248768	0.974481			0.604206
TJP3	0.575603	0.248919	0.974481			0.603942
UHRF1BP1L	-0.845149	0.248985	0.974481			0.603826
COPB1	-0.660331	0.24917	0.974481			0.603504
TMEM246	-0.516359	0.249358	0.974481			0.603176
PCLO	-0.704998	0.249702	0.974481			0.602578
GSDMC	-0.867381	0.249728	0.974481			0.602534
PMPCA	-0.716367	0.249831	0.974481			0.602354
ZG16B	-0.617967	0.2499	0.974481			0.602233
ATP5MF	-0.644675	0.249942	0.974481			0.602161
COPS7A	-0.47167	0.24996	0.974481			0.60213
MLLT6	0.828536	0.250129	0.974481			0.601836
SDSL	0.728505	0.250176	0.974481			0.601754
USP24	-0.73486	0.250208	0.974481			0.601699
POLR2M	-0.541369	0.25028	0.974481			0.601574
ELP5	-0.705251	0.250462	0.974481			0.601258
C1QC	-0.934359	0.25049	0.974481			0.60121
RMND5B	0.60276	0.250604	0.974481			0.601012
COG5	-0.638024	0.250756	0.974481			0.600749
TIMM13	0.483365	0.250881	0.974481			0.600532
DIP2C	-0.632077	0.250897	0.974481			0.600504
C11orf1	-0.849463	0.251013	0.974481			0.600303
RPL13AP5	0.522355	0.251198	0.974481			0.599984
PARP12	-0.501846	0.251292	0.974481			0.599821
DANCR	0.725884	0.251397	0.974481			0.59964
PLP2	-0.619222	0.251471	0.974481			0.599513
RBM5	-0.685798	0.251626	0.974481			0.599245
HEXDC	0.631192	0.251885	0.974481			0.598798
MINDY1	0.641236	0.251912	0.974481			0.598752
EFTUD2	0.685225	0.251961	0.974481			0.598667
ZNF252P	-0.555885	0.251961	0.974481			0.598666
CSNK1A1	-0.455404	0.251972	0.974481			0.598647
GNAQ	-0.595053	0.25213	0.974481			0.598376
BEND5	0.788025	0.252359	0.974481			0.597981
PKP2	-0.588141	0.252368	0.974481			0.597965
IL32	-0.631965	0.252416	0.974481			0.597883
GRTP1	-0.648067	0.252466	0.974481			0.597798
POLRMT	0.511568	0.252689	0.974481			0.597415
AHCTF1	-0.574767	0.252849	0.974481			0.597138
JUP	0.41079	0.252985	0.974481			0.596905
TMEM222	0.648526	0.253004	0.974481			0.596872
GAPDH	-0.926201	0.253028	0.974481			0.596832
FAM111A	-0.593709	0.253106	0.974481			0.596697
BCL3	0.727753	0.253188	0.974481			0.596557
IFI44L	-0.688423	0.253403	0.974481			0.596189
RPL30	-0.641638	0.253513	0.974481			0.595999
CCDC90B	-0.811091	0.25352	0.974481			0.595987
DCUN1D2	0.73207	0.253548	0.974481			0.59594
RPF1	-0.775498	0.253582	0.974481			0.595881
PATZ1	-0.597484	0.253756	0.974481			0.595583
CSNK1G1	0.535978	0.253783	0.974481			0.595538
PCNX3	0.695151	0.253825	0.974481			0.595466
POLM	0.82334	0.254254	0.975691			0.594732
RPIA	-0.754241	0.254734	0.976385			0.593913
BTN2A1	0.617424	0.25498	0.976385			0.593495
ZSCAN26	-0.779577	0.255029	0.976385			0.59341
PPP2R5E	-0.496764	0.255074	0.976385			0.593334
FAM129A	-0.551505	0.255504	0.976385			0.592602
SLC35A3	0.67856	0.255546	0.976385			0.592531
GFOD1	-0.459554	0.255554	0.976385			0.592517
IFT20	-0.651999	0.255955	0.976385			0.591836
TXNL1	-0.434783	0.255998	0.976385			0.591763
CRBN	-0.544632	0.256116	0.976385			0.591564
TRIO	-0.685227	0.25636	0.976385			0.591149
TRIM35	0.606981	0.256396	0.976385			0.591088
KIAA2013	0.574544	0.256459	0.976385			0.590982
HELZ	-0.474439	0.256914	0.976385			0.590211
RPS13P2	0.45699	0.256945	0.976385			0.59016
COPS7B	0.529947	0.256979	0.976385			0.590103
SLC38A9	0.557705	0.256984	0.976385			0.590094
SREBF2	0.582543	0.257074	0.976385			0.589942
TNIP1	0.551795	0.257127	0.976385			0.589853
PRKACB	-0.648964	0.257177	0.976385			0.589767
PLCB4	-0.799416	0.257571	0.976385			0.589104
PYM1	0.583018	0.257655	0.976385			0.588961
RBM28	-0.679179	0.257702	0.976385			0.588881
HMGN3	-0.602067	0.257736	0.976385			0.588825
MYO5C	-0.649263	0.257788	0.976385			0.588737
TTC27	-0.73323	0.258029	0.976385			0.588331
TRAPPC2L	-0.466342	0.258223	0.976385			0.588005
WBP1L	0.501439	0.258338	0.976385			0.587812
PML	0.555286	0.25848	0.976385			0.587573
DPY30	-0.768669	0.258488	0.976385			0.58756
BRD7	0.600477	0.258555	0.976385			0.587447
USP31	0.771407	0.258716	0.976385			0.587177
SNX29	-0.562309	0.258734	0.976385			0.587147
CAPZB	-0.467437	0.258745	0.976385			0.587128
UBL3	0.649995	0.258801	0.976385			0.587033
TMEM87B	0.493762	0.259296	0.976385			0.586204
CTSL	-0.601135	0.259335	0.976385			0.586139
TRIM52-AS1	0.629566	0.25935	0.976385			0.586114
HIST1H2AC	0.786233	0.259455	0.976385			0.585938
TCFL5	0.68345	0.2599	0.976385			0.585193
HLA-A	-0.394802	0.260245	0.976385			0.584618
LDLRAP1	-0.570047	0.260411	0.976385			0.58434
CREB3L2	0.56136	0.260576	0.976385			0.584066
NDUFA9	-0.539208	0.260608	0.976385			0.584012
PPP1R12C	-0.648113	0.260626	0.976385			0.583981
TMEM175	0.920601	0.260642	0.976385			0.583955
NUDT4	-0.601084	0.260687	0.976385			0.58388
AP5Z1	-0.812313	0.260831	0.976385			0.583642
VAT1	0.552166	0.261153	0.976385			0.583106
ERGIC2	-0.630237	0.261205	0.976385			0.583018
CERK	0.552461	0.261242	0.976385			0.582957
CASP4	-0.482173	0.261451	0.976385			0.582609
USP11	0.534142	0.261506	0.976385			0.582518
SDC1	0.350169	0.261784	0.976385			0.582058
SMAD4	-0.631508	0.261914	0.976385			0.581841
MORC3	-0.613935	0.261919	0.976385			0.581833
KIF1BP	0.626656	0.262192	0.976385			0.58138
VTCN1	-0.742547	0.262204	0.976385			0.581361
BRAP	0.499063	0.262269	0.976385			0.581253
MALAT1	-0.681134	0.262372	0.976385			0.581082
CTDP1	0.744608	0.262378	0.976385			0.581072
OXA1L	-0.503374	0.262683	0.976385			0.580569
ZBTB10	0.695306	0.262769	0.976385			0.580426
ALS2	0.931308	0.262845	0.976385			0.5803
SERPINH1	-0.761029	0.262881	0.976385			0.58024
SLC15A3	-0.846251	0.262917	0.976385			0.580181
PLEKHF2	-0.690958	0.262942	0.976385			0.58014
APTX	-0.680283	0.263088	0.976385			0.579899
PRKAG2	-0.569739	0.263271	0.976385			0.579597
GIT2	0.577618	0.263472	0.976385			0.579265
MCU	0.476599	0.263522	0.976385			0.579183
IPO7	0.502191	0.263537	0.976385			0.579159
NIPAL1	0.794972	0.263544	0.976385			0.579146
CKAP4	0.556809	0.263705	0.976385			0.578882
CCT5	-0.850596	0.264107	0.976385			0.578221
MAP3K2	-0.409191	0.264107	0.976385			0.57822
STK16	0.69051	0.264316	0.976385			0.577877
EMB	-0.700087	0.26435	0.976385			0.577821
INTS6	0.503647	0.264603	0.976385			0.577405
POLR3K	-0.765991	0.264619	0.976385			0.577379
FUOM	-0.652633	0.26473	0.976385			0.577197
AP002761.4	-0.632069	0.26482	0.976385			0.57705
SLC35C1	0.485271	0.265101	0.976385			0.576589
ZCCHC8	0.557227	0.265263	0.976385			0.576324
METAP1	0.584767	0.265309	0.976385			0.576247
KLHDC8B	0.699944	0.26559	0.976385			0.575789
KANSL2	-0.767684	0.265605	0.976385			0.575763
CCDC9	0.84471	0.26562	0.976385			0.57574
CSDE1	-0.419488	0.265744	0.976385			0.575536
PBXIP1	0.548758	0.265827	0.976385			0.575401
HINFP	-0.748493	0.26583	0.976385			0.575396
MEIS2	-0.611324	0.265931	0.976385			0.575232
LSM8	-0.509011	0.266249	0.976385			0.574712
TRAF7	0.631316	0.266575	0.976385			0.574181
BZW1	-0.608174	0.266582	0.976385			0.574169
ZFAND5	-0.423451	0.266856	0.976385			0.573723
SCAF11	0.538647	0.266997	0.976385			0.573494
TBC1D32	0.743766	0.267123	0.976385			0.573289
PES1	0.599327	0.267306	0.976385			0.572991
H2AFJ	0.613264	0.267385	0.976385			0.572862
ZNF426	0.604267	0.267515	0.976385			0.572651
DDX60	0.584385	0.267545	0.976385			0.572603
TGM1	-0.562276	0.267575	0.976385			0.572554
PHLDA3	0.787041	0.267584	0.976385			0.572539
S100A14	0.452416	0.267717	0.976385			0.572324
SART1	-0.741005	0.267935	0.976385			0.57197
STX4	-0.473527	0.268174	0.976385			0.571583
POLR3GL	-0.578455	0.268408	0.976385			0.571205
ZBED5-AS1	-0.852231	0.268549	0.976385			0.570977
IFT46	-0.591368	0.268553	0.976385			0.57097
KDELR2	-0.417896	0.268577	0.976385			0.570931
MTHFD1L	-0.642227	0.268776	0.976385			0.57061
ANKRD42	0.712155	0.268783	0.976385			0.570598
MPZL1	0.535464	0.268882	0.976385			0.570439
FAM120A	-0.447513	0.268916	0.976385			0.570384
RGS12	0.629762	0.269012	0.976385			0.570229
SLC25A13	-0.685041	0.269023	0.976385			0.570211
ZNF652	0.589654	0.269072	0.976385			0.570132
NHSL1	0.731331	0.269142	0.976385			0.570019
ITGAL	-0.913202	0.269255	0.976385			0.569836
MRS2	-0.702234	0.269349	0.976385			0.569684
PBLD	-0.658775	0.26952	0.976385			0.569409
ANAPC4	-0.537307	0.269997	0.976385			0.56864
G3BP1	-0.479053	0.270117	0.976385			0.568448
RHBDF2	0.631523	0.27014	0.976385			0.568411
FOXJ2	0.61473	0.270353	0.976385			0.568069
CEP104	-0.581211	0.27044	0.976385			0.567928
2010-09-01	-0.691047	0.270586	0.976385			0.567695
UPK1B	0.691017	0.270719	0.976385			0.567482
NMNAT1	0.788002	0.270773	0.976385			0.567394
IL16	0.729807	0.270775	0.976385			0.567392
CTDSPL	-0.507207	0.270832	0.976385			0.5673
SERBP1	-0.472719	0.270879	0.976385			0.567225
LINC00667	-0.546391	0.270889	0.976385			0.567209
ATMIN	-0.501154	0.271014	0.976385			0.567008
RIN3	0.869077	0.271154	0.976385			0.566784
SH3GL1	0.420754	0.27117	0.976385			0.566758
RERE	-0.471903	0.271692	0.976385			0.565922
MTHFD2L	-0.614899	0.271778	0.976385			0.565785
TTC39B	0.94758	0.271802	0.976385			0.565747
PKM	-0.432787	0.271972	0.976385			0.565475
TAF12	-0.546262	0.27207	0.976385			0.565319
TMTC3	0.575401	0.272076	0.976385			0.565309
PRKN	0.755289	0.272116	0.976385			0.565246
ACSF3	-0.703061	0.272314	0.976385			0.56493
PPP2R3C	-0.74424	0.272415	0.976385			0.56477
AP004609.3	0.638772	0.272465	0.976385			0.56469
UBE2E2	0.498082	0.272628	0.976385			0.56443
CCND3	0.5199	0.272708	0.976385			0.564303
ZBTB4	0.570746	0.27298	0.976385			0.563869
CEP295	-0.692497	0.273298	0.976385			0.563364
SERPINB1	-0.595249	0.273816	0.976385			0.562541
RAB3GAP1	-0.578999	0.274234	0.976385			0.561878
RAB27B	-0.567226	0.274245	0.976385			0.561861
CNOT7	-0.628437	0.274341	0.976385			0.561709
KRT5	0.468193	0.274482	0.976385			0.561487
CHID1	0.70014	0.2748	0.976385			0.560983
PUM2	-0.467107	0.27488	0.976385			0.560856
ZBTB20	-0.490997	0.274938	0.976385			0.560765
FRS2	0.55402	0.275168	0.976385			0.560402
GIGYF1	0.737291	0.275381	0.976385			0.560067
NUP155	-0.601097	0.27561	0.976385			0.559706
CDC16	-0.558376	0.275751	0.976385			0.559483
RPSA	-0.414329	0.275768	0.976385			0.559456
TFDP1	-0.520497	0.275913	0.976385			0.559228
LIPE-AS1	0.551779	0.275934	0.976385			0.559195
RPL7	-0.435194	0.275988	0.976385			0.559109
FDFT1	-0.614808	0.276159	0.976385			0.558841
C1orf52	-0.599484	0.27625	0.976385			0.558697
FYB1	-0.769484	0.276299	0.976385			0.558621
DNAJC24	-0.624175	0.276512	0.976385			0.558285
PTEN	0.672028	0.276607	0.976385			0.558137
CD96	-0.708407	0.276681	0.976385			0.55802
STAG1	-0.569072	0.276806	0.976385			0.557825
MTG2	0.673036	0.276924	0.976385			0.55764
GART	-0.483154	0.276998	0.976385			0.557523
SH3BGRL3	-0.789292	0.277154	0.976385			0.557279
DUSP6	-0.657719	0.277286	0.976385			0.557072
GYG1	-0.583015	0.277586	0.976385			0.556602
SDHB	-0.786373	0.277644	0.976385			0.556512
SVIP	-0.389179	0.277918	0.976385			0.556084
C1RL	0.612941	0.277918	0.976385			0.556083
SH3KBP1	0.537399	0.277923	0.976385			0.556076
DNM1L	-0.467236	0.277926	0.976385			0.55607
SGPL1	0.494543	0.278306	0.976385			0.555477
ANO10	-0.652258	0.278385	0.976385			0.555353
IDH3G	0.597605	0.278454	0.976385			0.555247
UBQLN4	-0.624545	0.278534	0.976385			0.555122
CCDC7	-0.59903	0.27854	0.976385			0.555112
CD14	0.858474	0.278662	0.976385			0.554922
HMGB3	-0.452819	0.278755	0.976385			0.554778
OST4	-0.739407	0.278878	0.976385			0.554586
PPP1R15A	1.26725	0.279011	0.976385			0.554379
LARP4	-0.425873	0.279633	0.976385			0.553411
AL031727.1	0.537766	0.279721	0.976385			0.553274
HMGCL	0.578169	0.279739	0.976385			0.553247
ELMO1	-0.831372	0.27984	0.976385			0.55309
POLK	-0.649691	0.279972	0.976385			0.552886
CMSS1	-0.535184	0.280355	0.976385			0.552292
RPS3A	-0.350722	0.280461	0.976385			0.552128
FCHSD2	-0.653746	0.280506	0.976385			0.552058
WASHC3	-0.904114	0.280609	0.976385			0.551899
HLA-E	-0.429485	0.280749	0.976385			0.551682
ARMC10	0.581554	0.280853	0.976385			0.551521
DNAJC30	0.551311	0.280855	0.976385			0.551518
PRADC1	-0.557116	0.280861	0.976385			0.551509
KBTBD7	-0.600002	0.280931	0.976385			0.551401
SLC25A33	0.613365	0.280995	0.976385			0.551301
TIAM1	0.576523	0.281246	0.976385			0.550914
AC025580.1	0.703698	0.281341	0.976385			0.550767
P4HA1	-0.734487	0.281606	0.976385			0.550358
CTSF	0.55323	0.281609	0.976385			0.550354
CHMP1A	0.533036	0.281925	0.976385			0.549866
DCUN1D4	0.569506	0.281964	0.976385			0.549806
PRKCSH	0.519724	0.282038	0.976385			0.549692
CCNK	-0.680137	0.282302	0.976385			0.549286
ZNF280D	-0.564876	0.282376	0.976385			0.549172
SLC35A4	0.462298	0.282502	0.976385			0.548978
TMEM131L	-0.757648	0.282606	0.976385			0.548819
GPATCH2L	-0.6784	0.282745	0.976385			0.548605
YARS	0.677677	0.282811	0.976385			0.548503
MYL6	-0.387768	0.283034	0.976385			0.548162
SIMC1	-0.666203	0.283155	0.976385			0.547976
DTNB	-0.713006	0.283245	0.976385			0.547837
GTPBP2	0.559315	0.283475	0.976385			0.547486
LARS	-0.595729	0.283486	0.976385			0.547469
EMG1	-0.506554	0.283647	0.976385			0.547221
LGR4	0.698831	0.28395	0.976385			0.546759
NAB1	0.55915	0.284025	0.976385			0.546644
USF3	-0.587796	0.284045	0.976385			0.546612
ATF3	0.622361	0.284121	0.976385			0.546497
ATP5F1A	-0.402209	0.284565	0.976385			0.545819
EVA1C	0.524884	0.284632	0.976385			0.545717
IPCEF1	-0.670312	0.284673	0.976385			0.545654
MTA2	0.63318	0.284893	0.976385			0.545318
SHOC2	0.406607	0.284979	0.976385			0.545186
TMEM250	0.450139	0.285013	0.976385			0.545135
TPPP3	-0.949435	0.285417	0.976385			0.54452
ISOC2	-0.614784	0.285505	0.976385			0.544387
SNF8	-0.5534	0.285671	0.976385			0.544133
DENND1A	-0.752005	0.286031	0.976385			0.543587
APOL1	0.607758	0.286152	0.976385			0.543403
BCL11A	-0.638055	0.286358	0.976385			0.543091
C11orf58	-0.391257	0.286488	0.976385			0.542894
YIPF4	0.627377	0.286554	0.976385			0.542793
AREL1	-0.490679	0.286678	0.976385			0.542606
EIF4G1	0.46957	0.286785	0.976385			0.542443
CPTP	0.601208	0.286852	0.976385			0.542342
MIR205HG	0.596812	0.286959	0.976385			0.54218
TCOF1	0.580514	0.287091	0.976385			0.541981
TRIM23	0.616921	0.287155	0.976385			0.541883
GSK3A	0.686299	0.287235	0.976385			0.541763
POU2F1	0.549775	0.287245	0.976385			0.541747
ARFGEF2	-0.526811	0.287601	0.976385			0.541209
SH3GLB2	0.515379	0.28761	0.976385			0.541195
ZFAND3	0.449083	0.287799	0.976385			0.54091
TRA2A	0.450874	0.28786	0.976385			0.540818
BIRC2	0.492382	0.287872	0.976385			0.5408
KTN1	0.444313	0.287976	0.976385			0.540643
ZNF546	0.819511	0.288061	0.976385			0.540516
C1D	-0.506721	0.288194	0.976385			0.540315
SLC8B1	-0.472791	0.288378	0.976385			0.540038
FAM208A	-0.487944	0.288394	0.976385			0.540014
DCAF11	0.60699	0.288422	0.976385			0.539972
IRF7	0.601117	0.288485	0.976385			0.539877
TEDC1	0.697018	0.288598	0.976385			0.539707
RAP2C	0.467502	0.288604	0.976385			0.539698
MED6	-0.474155	0.288717	0.976385			0.539528
RBM26	-0.445799	0.288796	0.976385			0.539409
BICDL2	0.502554	0.289472	0.976385			0.538393
ABLIM1	-0.412072	0.289887	0.976385			0.537772
CCNQ	0.564893	0.289983	0.976385			0.537628
HNRNPA0	-0.509715	0.290569	0.976385			0.536751
UBE2G1	0.433095	0.290665	0.976385			0.536608
IQCE	-0.643868	0.290775	0.976385			0.536442
IKZF4	-0.601584	0.290833	0.976385			0.536357
PGM2L1	0.61283	0.290835	0.976385			0.536354
LIN7C	-0.484934	0.290944	0.976385			0.53619
CCDC28A	-0.517512	0.291003	0.976385			0.536103
DHRS4-AS1	-0.602365	0.291017	0.976385			0.536082
STOM	-0.486378	0.291048	0.976385			0.536036
TAPT1	-0.571206	0.291141	0.976385			0.535896
SLC44A4	0.524577	0.29136	0.976385			0.53557
MPP5	0.433855	0.29137	0.976385			0.535556
SGPP2	-0.621173	0.291463	0.976385			0.535417
PPME1	-0.579916	0.291568	0.976385			0.53526
COMMD6	-0.520863	0.291575	0.976385			0.535249
NCMAP	0.704375	0.292022	0.976385			0.534585
TRIM41	-0.723253	0.292079	0.976385			0.534499
MAP3K4	0.537365	0.292309	0.976385			0.534158
TPGS2	-0.47223	0.292667	0.976385			0.533626
PTPN22	-0.728179	0.292796	0.976385			0.533434
ZNF783	-0.629705	0.293016	0.976385			0.533109
SNU13	-0.666099	0.293063	0.976385			0.533038
PBX1	-0.564436	0.293121	0.976385			0.532953
CDC42SE2	-0.490249	0.293153	0.976385			0.532905
CHP1	0.430776	0.293192	0.976385			0.532848
SMAP1	-0.55143	0.293352	0.976385			0.532611
EIF4A2	-0.497748	0.293498	0.976385			0.532394
PAM	0.530167	0.293668	0.976385			0.532144
JADE1	-0.485824	0.29385	0.976385			0.531875
B4GALT7	0.665454	0.293946	0.976385			0.531732
IKBKB	-0.575638	0.294023	0.976385			0.531619
PICALM	-0.522416	0.294265	0.976385			0.531261
ACO1	-0.707957	0.294485	0.976385			0.530937
SMIM4	-0.55419	0.294521	0.976385			0.530884
DCAF10	0.505294	0.294527	0.976385			0.530874
SLC2A1	0.430059	0.294551	0.976385			0.530839
TRAC	-0.535892	0.294603	0.976385			0.530763
FGFR1OP2	-0.536279	0.29462	0.976385			0.530737
DNAJC4	0.625445	0.294819	0.976385			0.530444
TMF1	0.434689	0.295017	0.976385			0.530153
CAPN5	0.438178	0.295035	0.976385			0.530126
AFF1	0.493121	0.295191	0.976385			0.529897
SAMD12	0.45032	0.295301	0.976385			0.529734
SRSF5	-0.518537	0.295307	0.976385			0.529727
AMBRA1	0.533182	0.295352	0.976385			0.529659
NRP2	0.659846	0.295453	0.976385			0.529512
AC018647.2	-0.766155	0.295662	0.976385			0.529205
LYRM7	0.692967	0.295671	0.976385			0.529191
GRK3	-0.845702	0.295781	0.976385			0.52903
HLA-C	-0.583029	0.296436	0.976385			0.52807
ERBIN	0.413882	0.29646	0.976385			0.528034
IMPA1	-0.59695	0.296695	0.976385			0.52769
LINC00869	-0.638924	0.296845	0.976385			0.52747
EXOC2	-0.572474	0.296935	0.976385			0.527339
CCDC112	0.581601	0.297235	0.976385			0.526901
GRB2	0.620584	0.297311	0.976385			0.526789
ADNP2	-0.562317	0.297321	0.976385			0.526775
SPPL2A	0.461549	0.297475	0.976385			0.526549
PDZK1IP1	0.475939	0.297719	0.976385			0.526194
PPP1R13B	0.602439	0.297734	0.976385			0.526172
SMC6	-0.62228	0.297959	0.976385			0.525844
PLD1	-0.530053	0.297981	0.976385			0.525812
PIP4P1	0.580727	0.298081	0.976385			0.525666
ATP5MC2	-0.340108	0.298366	0.976385			0.525251
SELENOT	-0.498891	0.298409	0.976385			0.525188
ARPC2	-0.325439	0.298426	0.976385			0.525163
ATP5MPL	-0.414627	0.298503	0.976385			0.525052
GSS	-0.444614	0.298593	0.976385			0.52492
GLOD4	-0.612913	0.298635	0.976385			0.524859
PPHLN1	-0.468887	0.298712	0.976385			0.524748
UBL4A	0.469345	0.298884	0.976385			0.524497
TCP11L2	-0.809529	0.298967	0.976385			0.524377
KMT2B	0.726813	0.299058	0.976385			0.524244
ZBTB43	0.492993	0.299115	0.976385			0.524162
LY75	0.540232	0.299334	0.976385			0.523844
VAMP4	-0.459888	0.299417	0.976385			0.523724
EHD4	0.43301	0.299446	0.976385			0.523681
TTLL3	-0.766598	0.299485	0.976385			0.523625
AIFM3	0.689318	0.29959	0.976385			0.523472
TOX	-0.74433	0.299608	0.976385			0.523446
MFSD4B	0.768777	0.299611	0.976385			0.523442
HOMER3	0.645121	0.299621	0.976385			0.523428
ZC3H14	-0.596309	0.299822	0.976385			0.523137
CD69	-0.568668	0.299831	0.976385			0.523124
SPAG7	-0.398858	0.299875	0.976385			0.52306
MED4	-0.472938	0.299946	0.976385			0.522956
EIF2AK4	0.595243	0.300022	0.976385			0.522846
CNBP	-0.502092	0.300023	0.976385			0.522846
RTCB	0.43264	0.300133	0.976385			0.522686
SLC39A7	0.647363	0.300223	0.976385			0.522556
RPS19P3	0.611982	0.300257	0.976385			0.522507
FBXO8	-0.632434	0.300447	0.976385			0.522231
ZNF346	0.754948	0.300545	0.976385			0.522091
ODF2L	-0.552461	0.300975	0.976385			0.521469
ZNF212	0.62211	0.301088	0.976385			0.521307
FMNL3	-0.723137	0.301162	0.976385			0.521199
VAMP7	0.520295	0.301223	0.976385			0.521112
ARHGEF40	-0.610178	0.30128	0.976385			0.52103
ARPC5	-0.304228	0.301618	0.976385			0.520543
OSTF1	-0.486037	0.301677	0.976385			0.520458
ARHGAP32	-0.579255	0.301696	0.976385			0.52043
FRMD6	0.636154	0.301754	0.976385			0.520347
RPS2	-0.380631	0.301831	0.976385			0.520236
IDS	0.319697	0.301923	0.976385			0.520103
SP3	-0.472672	0.302049	0.976385			0.519922
UXS1	0.594535	0.30227	0.976385			0.519605
DDX49	0.547055	0.302869	0.976385			0.518746
IMPA2	0.559237	0.302882	0.976385			0.518726
DNAJA3	-0.538521	0.302983	0.976385			0.518582
CLDN7	0.518996	0.303077	0.976385			0.518446
KRT14	-0.849504	0.303183	0.976385			0.518295
EIF1AX	-0.500366	0.303244	0.976385			0.518208
PARD3B	-0.495754	0.30327	0.976385			0.518171
LINC02188	0.666977	0.303564	0.976385			0.51775
NUP43	0.70529	0.303901	0.976385			0.517268
DHRS7	-0.616137	0.303923	0.976385			0.517236
CHMP2A	-0.468784	0.304106	0.976385			0.516975
RRP1B	0.616891	0.304156	0.976385			0.516904
CLEC16A	-0.697934	0.304354	0.976385			0.516621
RPS25	-0.442142	0.304452	0.976385			0.516481
ZNF274	0.566106	0.304474	0.976385			0.51645
EPN3	0.647848	0.304579	0.976385			0.5163
SYNCRIP	-0.468243	0.304609	0.976385			0.516257
CFTR	0.588169	0.304621	0.976385			0.516241
TOMM22	-0.460374	0.304728	0.976385			0.516087
ARHGEF26	-0.725854	0.304834	0.976385			0.515936
EIF3A	-0.420153	0.304939	0.976385			0.515787
IFI6	-0.586146	0.304956	0.976385			0.515763
EPN1	0.614255	0.305146	0.976385			0.515493
ABAT	0.731641	0.305221	0.976385			0.515385
SSBP2	-0.561725	0.305237	0.976385			0.515363
ARNTL	0.580271	0.305513	0.976385			0.51497
ELOVL1	0.490081	0.305546	0.976385			0.514923
KYNU	-0.523075	0.305548	0.976385			0.514921
PIGX	0.579508	0.305622	0.976385			0.514816
VMP1	-0.532245	0.305636	0.976385			0.514795
ABHD18	0.672565	0.305776	0.976385			0.514597
TNFSF13B	-0.700349	0.305963	0.976385			0.514331
MEX3C	-0.627001	0.305987	0.976385			0.514297
RPS20P2	-0.588683	0.306264	0.976385			0.513904
CMTM3	0.646708	0.306268	0.976385			0.513898
ADAM8	0.899869	0.306271	0.976385			0.513894
CDCP1	0.384111	0.306272	0.976385			0.513893
EEF1A1	-0.479508	0.306472	0.976385			0.513609
GRAMD2B	0.459072	0.306524	0.976385			0.513536
PSMC1	-0.511718	0.306748	0.976385			0.513219
CBX6	0.620764	0.306801	0.976385			0.513143
DENND4A	0.502742	0.306869	0.976385			0.513047
BPTF	0.432717	0.306871	0.976385			0.513043
PIP5K1C	0.557464	0.306888	0.976385			0.513019
MID1IP1	0.598144	0.307169	0.976385			0.512622
SLC9A8	-0.655481	0.307217	0.976385			0.512554
TMEM63A	-0.463135	0.307222	0.976385			0.512547
HOOK3	0.614715	0.307228	0.976385			0.512539
MDK	0.586571	0.307408	0.976385			0.512285
MYO19	-0.716265	0.307641	0.976385			0.511956
TBC1D25	-0.636051	0.307809	0.976385			0.511719
SHKBP1	0.595763	0.307944	0.976385			0.511528
MLX	-0.633056	0.307947	0.976385			0.511525
RB1	-0.546972	0.307954	0.976385			0.511514
FEM1C	-0.497704	0.308039	0.976385			0.511394
RETREG3	0.483524	0.30837	0.976385			0.510928
VEGFB	0.57218	0.308378	0.976385			0.510916
PPOX	-0.758246	0.308596	0.976385			0.51061
MUC16	0.656056	0.3086	0.976385			0.510603
ZNF561	-0.503379	0.308705	0.976385			0.510456
CBR4	-0.592938	0.308868	0.976385			0.510227
ITGA4	-0.723859	0.308897	0.976385			0.510187
RETSAT	0.641139	0.309016	0.976385			0.510019
JAK3	-1.1665	0.30911	0.976385			0.509887
PTP4A3	-0.884501	0.309191	0.976385			0.509774
CDKN2B	0.660143	0.309308	0.976385			0.509609
TBCK	-0.703955	0.309319	0.976385			0.509593
SRRM3	0.694591	0.309478	0.976385			0.509371
AKR1B1	-0.581761	0.309552	0.976385			0.509266
KBTBD2	-0.441287	0.3097	0.976385			0.509059
SMIM22	0.499856	0.309861	0.976385			0.508834
ARNTL2	0.396586	0.309927	0.976385			0.508741
SIRT2	-0.471611	0.310008	0.976385			0.508627
PDCL	-0.68417	0.310063	0.976385			0.50855
NSD1	-0.43395	0.310117	0.976385			0.508475
CRACR2B	-0.519229	0.310144	0.976385			0.508436
CAPN2	-0.491513	0.310335	0.976385			0.508169
S100A10	-0.646966	0.310376	0.976385			0.508112
MTHFD2	-0.65724	0.310683	0.976385			0.507683
DGKA	-0.516879	0.310698	0.976385			0.507662
SPRYD4	0.626659	0.310813	0.976385			0.507501
ITPRIPL2	0.587719	0.310968	0.976385			0.507284
SLC40A1	0.417013	0.311054	0.976385			0.507164
POLR1D	-0.505252	0.311202	0.976385			0.506958
VPS37C	-0.410727	0.311215	0.976385			0.50694
NUDCD1	-0.711114	0.311321	0.976385			0.506791
TNKS2	-0.478373	0.311422	0.976385			0.506651
MOB1B	-0.522701	0.31157	0.976385			0.506445
MRPS14	-0.649752	0.311703	0.976385			0.506259
ADCK2	0.598469	0.311907	0.976385			0.505975
INAVA	-0.532883	0.312112	0.976385			0.50569
TMEM43	0.608063	0.31216	0.976385			0.505623
KIAA0319L	-0.460365	0.31223	0.976385			0.505525
GANAB	0.62162	0.312327	0.976385			0.505391
PCMTD1	-0.520211	0.312402	0.976385			0.505286
TRIM32	-0.633886	0.312583	0.976385			0.505034
GNB1	-0.468671	0.31263	0.976385			0.504969
ZC3H18	-0.686616	0.312867	0.976385			0.50464
CCNG2	-0.465221	0.312985	0.976385			0.504476
BIRC6	0.385559	0.313026	0.976385			0.504419
EXPH5	0.578154	0.313065	0.976385			0.504366
SH3BGRL2	0.409464	0.313072	0.976385			0.504356
TTLL4	-0.740845	0.313184	0.976385			0.504201
LANCL2	0.483472	0.31333	0.976385			0.503999
SYNJ2	0.581176	0.313335	0.976385			0.503991
TTPAL	0.605771	0.313353	0.976385			0.503966
SUGT1	-0.444958	0.313355	0.976385			0.503963
ZNF75A	-0.610175	0.313551	0.976385			0.503692
LYPLA2	0.446258	0.313561	0.976385			0.503678
NCF4	-0.895766	0.313768	0.976385			0.503391
SUMO1	-0.705924	0.314013	0.976385			0.503053
ERG28	0.559581	0.314064	0.976385			0.502981
PSMD11	-0.447535	0.314072	0.976385			0.502971
UIMC1	0.631743	0.314098	0.976385			0.502935
AC092747.4	-0.615231	0.314131	0.976385			0.50289
KIAA0100	0.419881	0.314167	0.976385			0.502839
LPAR2	0.713506	0.314177	0.976385			0.502826
DAGLB	0.685408	0.314246	0.976385			0.50273
CHTF8	0.508057	0.314436	0.976385			0.502467
PDXK	-0.435507	0.314453	0.976385			0.502445
FLVCR1	-0.689832	0.314675	0.976385			0.502137
AP3D1	0.386938	0.314913	0.976385			0.50181
DGKQ	0.562516	0.314974	0.976385			0.501725
FNDC3B	-0.405508	0.315016	0.976385			0.501668
MFSD4A	0.564622	0.315075	0.976385			0.501586
HARS	-0.662165	0.315398	0.976385			0.501141
ARID4A	-0.566316	0.315649	0.976385			0.500796
CRLF3	0.543135	0.315724	0.976385			0.500692
ZNF621	-0.569765	0.315806	0.976385			0.50058
STX10	-0.416551	0.315867	0.976385			0.500496
HUWE1	-0.384515	0.31605	0.976385			0.500244
CNOT11	-0.425503	0.316089	0.976385			0.50019
ATF7IP	0.389742	0.316292	0.976385			0.499911
SNAPIN	-0.681912	0.316468	0.976385			0.499671
FOCAD	0.570125	0.316507	0.976385			0.499617
FAM122B	0.503805	0.316567	0.976385			0.499535
ASMTL	-0.567824	0.316605	0.976385			0.499482
PHC3	-0.465595	0.316842	0.976385			0.499158
DDX27	-0.49577	0.316919	0.976385			0.499051
MOGS	-0.586112	0.316939	0.976385			0.499024
C4orf48	0.603376	0.316944	0.976385			0.499017
ECHDC1	-0.58363	0.317057	0.976385			0.498863
CAND1	-0.493195	0.317098	0.976385			0.498806
CSTF1	-0.483368	0.317324	0.976385			0.498497
ASL	-0.562744	0.317397	0.976385			0.498397
NSUN7	0.686731	0.317467	0.976385			0.498301
ELF3	0.339068	0.317583	0.976385			0.498143
CAMK2N1	0.64289	0.317643	0.976385			0.498061
PCYT2	0.470969	0.31795	0.976385			0.497641
TMSB10	-0.421747	0.317957	0.976385			0.497632
WDR59	-0.517559	0.318214	0.976385			0.497281
BOK	0.536576	0.318402	0.976385			0.497024
UGCG	-0.545378	0.31858	0.976385			0.496782
MAP7D3	0.639869	0.318657	0.976385			0.496677
LINC01184	0.649992	0.318688	0.976385			0.496634
POLR2C	-0.596342	0.318798	0.976385			0.496484
JPT1	0.484677	0.319064	0.976385			0.496123
JMJD1C	-0.522124	0.319187	0.976385			0.495955
NR3C1	-0.382128	0.319189	0.976385			0.495951
GNG12	0.336475	0.319309	0.976385			0.495788
CARD19	-0.666013	0.31936	0.976385			0.49572
EVL	-0.485621	0.31942	0.976385			0.495638
GSTK1	-0.483598	0.319424	0.976385			0.495632
VGLL1	0.582311	0.319784	0.976385			0.495143
AP001024.1	0.528681	0.319875	0.976385			0.49502
NRXN3	0.724727	0.320503	0.976385			0.494168
HMGCS2	-0.780667	0.320628	0.976385			0.493999
R3HDM1	-0.398793	0.320693	0.976385			0.493911
KIAA1551	-0.519948	0.320713	0.976385			0.493883
SLC39A8	-0.594795	0.32088	0.976385			0.493657
TPD52L2	0.521534	0.32095	0.976385			0.493563
DYNLT1	-0.643551	0.321129	0.976385			0.493321
NSUN6	-0.61397	0.321157	0.976385			0.493283
DLG1	-0.51639	0.321203	0.976385			0.493221
KRT15	0.744811	0.321356	0.976385			0.493014
INPP5F	0.533395	0.32143	0.976385			0.492914
RNF144A	0.642217	0.321494	0.976385			0.492828
ANKS6	-0.473369	0.321497	0.976385			0.492823
PACS1	-0.478559	0.321544	0.976385			0.49276
COMMD3	0.455283	0.321551	0.976385			0.49275
MRPS35	-0.481317	0.321557	0.976385			0.492742
IMPAD1	0.514323	0.321576	0.976385			0.492716
MYL5	0.839751	0.321682	0.976385			0.492573
POGLUT1	-0.499334	0.321686	0.976385			0.492568
TMEM70	-0.754597	0.321697	0.976385			0.492553
ABCC5	0.705295	0.321753	0.976385			0.492477
CDC37	0.395064	0.321805	0.976385			0.492408
SUZ12P1	-0.635673	0.321871	0.976385			0.492318
VNN3	-0.616003	0.321957	0.976385			0.492202
RBM15	-0.688456	0.322011	0.976385			0.492129
SOX4	0.527186	0.322066	0.976385			0.492055
ZNF431	0.640418	0.322168	0.976385			0.491918
METTL23	-0.535847	0.322277	0.976385			0.49177
PSPC1	-0.507174	0.322306	0.976385			0.491732
TMEM229B	0.589398	0.322384	0.976385			0.491627
BLNK	0.535621	0.322439	0.976385			0.491552
MDN1	-0.670633	0.32259	0.976385			0.49135
NAT1	0.787221	0.322641	0.976385			0.49128
COPS6	-0.384396	0.322901	0.976385			0.49093
UPF3B	-0.466713	0.323341	0.976385			0.490339
MAPK13	0.412058	0.323381	0.976385			0.490285
ACOT8	0.753583	0.32345	0.976385			0.490193
MRPL23	0.495347	0.323516	0.976385			0.490104
RPUSD1	-0.564775	0.323545	0.976385			0.490065
CCNT2	-0.515791	0.323811	0.976385			0.489709
SNTA1	0.641398	0.323875	0.976385			0.489623
UBE2G2	0.502809	0.324066	0.976385			0.489366
SF3B3	0.445843	0.324071	0.976385			0.48936
SH3D19	0.49676	0.324125	0.976385			0.489287
CTSD	0.573983	0.324141	0.976385			0.489266
ILKAP	-0.531894	0.324298	0.976385			0.489056
C1orf35	0.526393	0.324385	0.976385			0.488939
ZNF714	-0.778119	0.324411	0.976385			0.488905
RIC8A	0.464951	0.324414	0.976385			0.4889
SMARCC2	0.649763	0.324611	0.976385			0.488636
KRT18	-0.519654	0.324975	0.976385			0.48815
CCDC167	-0.522711	0.325037	0.976385			0.488067
HSPE1	-0.666367	0.325104	0.976385			0.487977
TST	0.627113	0.325322	0.976385			0.487687
SELENOP	-0.698098	0.325327	0.976385			0.48768
DVL3	-0.386892	0.325389	0.976385			0.487598
DNAJB2	0.383109	0.325406	0.976385			0.487574
BCAS3	-0.571477	0.325497	0.976385			0.487452
MCUB	-0.576063	0.325651	0.976385			0.487248
CLK3	-0.422451	0.325769	0.976385			0.48709
ZCCHC9	-0.572739	0.325832	0.976385			0.487006
AC079250.1	0.486447	0.32592	0.976385			0.486889
CLN5	-0.520943	0.325999	0.976385			0.486784
FAM83F	-0.496136	0.326003	0.976385			0.486778
PKP1	0.509408	0.326164	0.976385			0.486564
PREB	0.644335	0.326199	0.976385			0.486518
IL1RAP	0.711747	0.326224	0.976385			0.486484
EIF5A	-0.507463	0.326706	0.976385			0.485843
PHAX	0.524363	0.326782	0.976385			0.485742
FCER1G	-0.566041	0.326807	0.976385			0.485709
TM9SF3	0.469371	0.326812	0.976385			0.485702
KDM3A	-0.441969	0.326884	0.976385			0.485606
COX7A2	-0.531978	0.326932	0.976385			0.485543
DCP1A	0.505182	0.327019	0.976385			0.485426
TRBC2	-0.54614	0.327096	0.976385			0.485325
BTBD9	-0.711121	0.327377	0.976385			0.484952
CYB561D1	0.481619	0.327649	0.976385			0.484591
INSR	-0.407028	0.327751	0.976385			0.484456
TMED4	-0.519998	0.328002	0.976385			0.484124
MED28	-0.513521	0.328036	0.976385			0.484079
ZNF331	-0.53185	0.328045	0.976385			0.484067
MTCH2	-0.585661	0.328155	0.976385			0.483921
MRPS33	-0.549179	0.328216	0.976385			0.483841
SORL1	0.627166	0.328248	0.976385			0.483797
GMPPA	0.449136	0.328346	0.976385			0.483669
TLK2	0.460615	0.328378	0.976385			0.483626
RPA2	0.481241	0.328495	0.976385			0.483471
PITPNC1	-0.488095	0.328663	0.976385			0.483249
HACD2	0.526915	0.328697	0.976385			0.483204
MT-CO1	-0.711525	0.328745	0.976385			0.483141
KRT6A	-0.771691	0.32877	0.976385			0.483108
SCAMP2	0.373319	0.328839	0.976385			0.483017
GSTZ1	0.574508	0.328914	0.976385			0.482918
DAP3	0.513384	0.328917	0.976385			0.482913
NHLRC2	-0.542247	0.329132	0.976385			0.48263
FBH1	-0.546904	0.329159	0.976385			0.482595
SH2D4A	0.476097	0.329165	0.976385			0.482586
FGFR3	0.625251	0.329291	0.976385			0.482421
MBD3	0.647766	0.329308	0.976385			0.482397
GORASP2	-0.521098	0.329352	0.976385			0.482339
LEPROTL1	-0.536449	0.329511	0.976385			0.48213
GDAP1	-0.732221	0.329561	0.976385			0.482064
2002-08-01	-0.522506	0.329899	0.976385			0.48162
COQ10B	0.534941	0.329945	0.976385			0.481558
GARS-DT	0.569168	0.329945	0.976385			0.481558
KRI1	-0.671895	0.329963	0.976385			0.481534
EDARADD	-0.470631	0.330114	0.976385			0.481336
DUS1L	0.432676	0.330181	0.976385			0.481247
TTF2	0.570688	0.330334	0.976385			0.481047
EIF4EBP1	-0.439655	0.330554	0.976385			0.480758
MLXIP	0.423881	0.330674	0.976385			0.4806
MAP4K3	0.564851	0.330708	0.976385			0.480555
PLPP3	-0.70825	0.330789	0.976385			0.480448
CDK2AP1	-0.854156	0.330866	0.976385			0.480348
SCYL1	0.527781	0.330989	0.976385			0.480187
FAM120B	0.588689	0.331014	0.976385			0.480153
CXCL16	0.384115	0.331117	0.976385			0.480018
REV3L	-0.47603	0.331323	0.976385			0.479749
MMP24OS	0.553619	0.331386	0.976385			0.479666
SCAF1	0.696067	0.331448	0.976385			0.479585
DHX36	-0.350716	0.331455	0.976385			0.479576
SLK	0.347117	0.331479	0.976385			0.479544
GPATCH11	-0.505194	0.331525	0.976385			0.479484
RASAL3	0.69971	0.331637	0.976385			0.479337
MCCC1	-0.574454	0.331731	0.976385			0.479214
SNX18	-0.444948	0.331846	0.976385			0.479063
PEBP1	0.353928	0.331959	0.976385			0.478915
VPS29	-0.510546	0.332041	0.976385			0.478808
NDUFA1	-0.435225	0.332074	0.976385			0.478765
GLRX2	-0.564167	0.332168	0.976385			0.478642
TRIM4	-0.584731	0.332177	0.976385			0.478631
TOMM40	0.526024	0.332231	0.976385			0.47856
AC243829.2	0.783175	0.332421	0.976385			0.478311
CGNL1	-0.571997	0.332566	0.976385			0.478122
NADSYN1	0.390758	0.332683	0.976385			0.477969
DHX8	-0.338987	0.332751	0.976385			0.477881
ITGB3BP	-0.645751	0.332811	0.976385			0.477802
FAM53C	0.66536	0.332813	0.976385			0.477799
GRAMD4	-0.782658	0.332872	0.976385			0.477723
MED24	0.421578	0.332883	0.976385			0.477709
CSRP1	-0.412369	0.332946	0.976385			0.477627
MIEF2	0.540235	0.333437	0.976385			0.476987
RELB	0.656731	0.333438	0.976385			0.476985
PHIP	-0.522791	0.333541	0.976385			0.47685
TMTC1	0.560086	0.333694	0.976385			0.476652
VPS37A	-0.576365	0.333877	0.976385			0.476414
TRMT10B	0.578869	0.333905	0.976385			0.476378
GOLGA7	-0.624401	0.333934	0.976385			0.476339
FARP1	-0.615445	0.333942	0.976385			0.476329
SLC2A4RG	0.545116	0.333973	0.976385			0.476289
HNRNPA3	-0.401421	0.334455	0.976385			0.475663
PARP6	0.463511	0.334544	0.976385			0.475547
SMARCA1	-0.664523	0.334738	0.976385			0.475295
EEF2	0.539139	0.335588	0.976385			0.474193
EBP	-0.678409	0.335591	0.976385			0.474189
TAF9B	-0.524967	0.335652	0.976385			0.474111
POLG2	-0.624043	0.335752	0.976385			0.473982
ZNF329	0.596024	0.335811	0.976385			0.473905
SAE1	-0.389069	0.335847	0.976385			0.473859
ZNF143	0.491328	0.335888	0.976385			0.473805
COA3	-0.418455	0.335891	0.976385			0.473801
RYK	-0.51785	0.335904	0.976385			0.473784
C2orf69	-0.483653	0.335981	0.976385			0.473685
TFAP2C	0.426792	0.336	0.976385			0.47366
SYF2	-0.386955	0.33605	0.976385			0.473596
XPNPEP3	0.546352	0.336184	0.976385			0.473422
PHTF1	0.518538	0.336191	0.976385			0.473414
MXD1	0.750421	0.336205	0.976385			0.473396
DLEU1	-0.663561	0.336242	0.976385			0.473348
MOB3B	0.622962	0.336286	0.976385			0.473291
NPDC1	-0.611525	0.336367	0.976385			0.473187
CDK17	-0.593247	0.336586	0.976385			0.472904
PGLS	0.497417	0.336602	0.976385			0.472884
TNIP2	0.354924	0.33665	0.976385			0.472821
WDR37	-0.579327	0.336689	0.976385			0.472772
RNF6	0.696185	0.33689	0.976473			0.472512
NAXE	-0.485168	0.336983	0.976473			0.472392
LINC02178	0.697828	0.337063	0.976473			0.472289
UHRF2	-0.472361	0.337221	0.976473			0.472086
POFUT1	0.527185	0.337369	0.976473			0.471895
FAM173A	0.602348	0.337406	0.976473			0.471847
HEPACAM2	-0.68434	0.337931	0.977228			0.471172
PHLDA2	0.685422	0.338089	0.977228			0.47097
SERTAD3	0.489615	0.338094	0.977228			0.470962
MINDY2	0.499	0.338232	0.977228			0.470785
MARK3	0.38981	0.338484	0.977228			0.470461
GPAM	0.668289	0.338518	0.977228			0.470419
SCAP	0.478523	0.338549	0.977228			0.470378
GRSF1	-0.384267	0.338818	0.977228			0.470033
GPC1	0.603478	0.339083	0.977228			0.469694
PCDH1	-0.582279	0.339165	0.977228			0.469589
ADAT2	0.701779	0.339336	0.977228			0.46937
SLC44A3-AS1	-0.678903	0.339388	0.977228			0.469304
MAP4K2	0.640927	0.339395	0.977228			0.469295
LRRC1	-0.480541	0.339482	0.977228			0.469184
DDR1	0.435748	0.33949	0.977228			0.469173
MBNL1	-0.421096	0.339502	0.977228			0.469158
PARP1	-0.504692	0.339689	0.977263			0.468918
ZBTB42	0.544722	0.339803	0.977263			0.468773
BRF1	-0.733853	0.339858	0.977263			0.468703
HSD17B10	-0.567092	0.340141	0.977545			0.468341
MRPS25	-0.408947	0.340387	0.977545			0.468027
ACAP1	-0.667991	0.340399	0.977545			0.468012
PSMA3-AS1	0.473143	0.340455	0.977545			0.46794
RAB30-AS1	0.710708	0.340529	0.977545			0.467846
GARS	-0.344019	0.340983	0.978197			0.467267
EPC2	-0.533765	0.341183	0.978197			0.467012
HOOK2	0.642221	0.341333	0.978197			0.466821
RGS3	-0.512089	0.341478	0.978197			0.466637
HNRNPA1	-0.35002	0.341651	0.978197			0.466417
PRR15L	0.41346	0.341726	0.978197			0.466322
EMC4	-0.735615	0.341801	0.978197			0.466227
CRKL	0.546445	0.341821	0.978197			0.466201
KIF13B	0.595758	0.341955	0.978197			0.46603
TMSB4XP4	0.505234	0.342012	0.978197			0.465958
CORO1A	-0.644999	0.342041	0.978197			0.465922
TLR3	0.635369	0.342232	0.978197			0.465679
ZZEF1	0.545738	0.342391	0.978197			0.465478
ATP5PO	-0.336287	0.342528	0.978197			0.465304
UPF3A	0.481066	0.342557	0.978197			0.465267
IQCH-AS1	-0.532114	0.342593	0.978197			0.465222
ERI1	-0.550045	0.342748	0.978312			0.465025
MRPS22	-0.602769	0.343174	0.978744			0.464485
UBALD1	0.585531	0.343269	0.978744			0.464365
GUK1	0.436586	0.343396	0.978744			0.464205
WDR46	0.531571	0.343468	0.978744			0.464114
ELOA	0.536968	0.34362	0.978744			0.463921
C5orf56	-0.516564	0.343677	0.978744			0.46385
SRPRA	0.616052	0.343842	0.978744			0.463641
EPRS	-0.394891	0.343941	0.978744			0.463516
PEX16	0.553011	0.343992	0.978744			0.463452
ABO	-0.729107	0.344048	0.978744			0.463382
SNRPC	-0.680262	0.344352	0.978948			0.462997
INTS3	-0.655711	0.34446	0.978948			0.462861
FAM114A2	-0.550214	0.344541	0.978948			0.462759
ACSS1	-0.480263	0.344728	0.978948			0.462524
MAPRE2	-0.53076	0.344775	0.978948			0.462464
SLC36A4	0.604472	0.344808	0.978948			0.462422
BAG5	-0.482478	0.345181	0.979507			0.461954
CYB5R4	0.505823	0.345254	0.979507			0.461861
MISP	0.501804	0.345787	0.979507			0.461192
FKBP2	-0.505273	0.34583	0.979507			0.461137
ACTN4	0.55076	0.345836	0.979507			0.46113
LGALS8	-0.494019	0.346054	0.979507			0.460856
ELOVL4	-0.683922	0.346075	0.979507			0.46083
TSG101	-0.311084	0.346123	0.979507			0.460769
MRPL27	-0.579974	0.346138	0.979507			0.460751
HIVEP1	0.436005	0.346184	0.979507			0.460693
HTATIP2	0.519171	0.346269	0.979507			0.460586
MRPL11	-0.40889	0.346513	0.979869			0.460281
CFLAR	0.353204	0.346775	0.980285			0.459953
GATD1	0.610319	0.347084	0.980835			0.459565
PLEKHG1	0.492218	0.34773	0.981397			0.458757
ZBTB2	0.49785	0.3478	0.981397			0.458671
PDE12	0.506429	0.347861	0.981397			0.458594
TRAPPC4	-0.491428	0.34827	0.981397			0.458085
SETX	-0.428261	0.348384	0.981397			0.457942
PSME4	-0.431266	0.3486	0.981397			0.457673
CDK11B	0.510936	0.348615	0.981397			0.457654
ADAP2	-0.804308	0.348741	0.981397			0.457497
LGALS2	0.711029	0.348805	0.981397			0.457418
ZFP90	0.560272	0.349035	0.981397			0.457131
MAPK8	0.539424	0.34905	0.981397			0.457112
PLXNA1	-0.700306	0.349337	0.981397			0.456755
GAS5	-0.473361	0.349436	0.981397			0.456633
RAI1	0.50753	0.349649	0.981397			0.456367
RPP14	0.483237	0.349705	0.981397			0.456298
MSN	-0.629014	0.349889	0.981397			0.456069
PPTC7	0.527445	0.350024	0.981397			0.455902
EEF1AKMT2	0.543237	0.350033	0.981397			0.455891
QARS	0.374039	0.350088	0.981397			0.455823
PAWR	0.37735	0.350135	0.981397			0.455765
LRRC14	-0.636897	0.350143	0.981397			0.455755
POLR3D	0.466357	0.350195	0.981397			0.45569
NFKBIB	0.502389	0.350279	0.981397			0.455586
H1F0	0.5216	0.350473	0.981397			0.455345
NUP98	0.397574	0.350674	0.981397			0.455097
FBXL20	0.589682	0.350674	0.981397			0.455097
CENPB	0.343446	0.350702	0.981397			0.455061
POM121C	-0.453672	0.350797	0.981397			0.454945
THAP4	-0.434061	0.351006	0.981397			0.454685
CYP20A1	0.573097	0.351119	0.981397			0.454545
PI3	-0.637576	0.351131	0.981397			0.454531
CMC1	0.598662	0.351232	0.981397			0.454406
BRD2	0.435165	0.351251	0.981397			0.454382
ZDHHC18	0.847927	0.351275	0.981397			0.454353
UNC13D	-0.618503	0.351566	0.981397			0.453994
CAPZA1	-0.377112	0.351719	0.981397			0.453805
TLE3	0.598293	0.351766	0.981397			0.453746
GALNT12	0.460252	0.351852	0.981397			0.45364
PDLIM4	0.431116	0.352009	0.981397			0.453446
PSMD6	-0.538537	0.352099	0.981397			0.453336
TCHP	0.411673	0.352148	0.981397			0.453275
TTC19	-0.534602	0.352216	0.981397			0.453191
CSK	-0.551624	0.352234	0.981397			0.453168
ACP1	-0.508597	0.352562	0.981425			0.452764
AP5M1	-0.469549	0.352781	0.981425			0.452495
AC010343.1	-0.520271	0.352802	0.981425			0.452468
DHCR24	0.39553	0.352927	0.981425			0.452315
HNRNPU	-0.395573	0.352928	0.981425			0.452314
HIRIP3	0.752195	0.353419	0.981425			0.45171
MDH2	-0.447154	0.353501	0.981425			0.451609
RANBP9	0.509025	0.353506	0.981425			0.451603
CHCHD1	-0.480406	0.353759	0.981425			0.451292
CNOT6L	-0.31305	0.353774	0.981425			0.451274
TTLL12	0.560863	0.353845	0.981425			0.451187
RNF135	-0.486164	0.353919	0.981425			0.451096
SCNN1A	-0.453393	0.35393	0.981425			0.451083
NMI	-0.733913	0.35398	0.981425			0.451022
RPS27P25	0.634538	0.354074	0.981425			0.450906
BRAT1	-0.527209	0.354227	0.981425			0.450719
TGFA	0.546794	0.354541	0.981425			0.450334
NDUFB10	-0.466172	0.354672	0.981425			0.450173
MINOS1	-0.340737	0.35474	0.981425			0.450089
ETS1	-0.442113	0.354792	0.981425			0.450026
AHCYL1	-0.445163	0.355129	0.981425			0.449614
ERAP2	0.79925	0.355329	0.981425			0.449369
C12orf43	-0.429373	0.35544	0.981425			0.449234
STX18	-0.494407	0.355749	0.981425			0.448856
SCP2	-0.485337	0.355913	0.981425			0.448656
NUCB1	0.471596	0.355924	0.981425			0.448643
PFN1	-0.342838	0.356022	0.981425			0.448524
HGSNAT	0.413251	0.356414	0.981425			0.448045
MTND1P23	1.3848	0.356526	0.981425			0.447909
DNAAF2	-0.644291	0.356531	0.981425			0.447903
LMNA	0.44521	0.356745	0.981425			0.447643
PNISR	-0.39554	0.35683	0.981425			0.447538
RNASET2	0.473132	0.356968	0.981425			0.447371
TIA1	-0.497466	0.357017	0.981425			0.447311
NFATC2IP	-0.453984	0.357086	0.981425			0.447227
DUSP1	0.599601	0.35715	0.981425			0.447149
MPV17	-0.46611	0.357275	0.981425			0.446998
SMARCD1	0.571241	0.357276	0.981425			0.446996
RRBP1	0.555428	0.357395	0.981425			0.446852
FAM204A	-0.458769	0.357514	0.981425			0.446707
PRKD2	0.428493	0.357686	0.981425			0.446498
NINJ1	0.560502	0.357767	0.981425			0.4464
PRPF38B	-0.471227	0.35802	0.981425			0.446093
NUDCD2	-0.465722	0.358077	0.981425			0.446024
TBC1D9B	0.464719	0.358132	0.981425			0.445956
HELLS	-0.528804	0.358325	0.981425			0.445722
POMP	-0.482483	0.358373	0.981425			0.445665
MAML2	-0.466789	0.358378	0.981425			0.445659
NLRX1	-0.550755	0.358651	0.981425			0.445327
LACTB	-0.449356	0.358997	0.981425			0.44491
GALNT3	0.526395	0.359084	0.981425			0.444804
FAM228B	-0.558226	0.359127	0.981425			0.444752
PRPS1	-0.604858	0.359201	0.981425			0.444662
STIM2	-0.471294	0.35926	0.981425			0.444591
CEP83	-0.683136	0.359309	0.981425			0.444531
CLPP	0.522766	0.359354	0.981425			0.444478
RAPGEF5	0.521386	0.359459	0.981425			0.444351
ZNF580	-0.473184	0.359799	0.981425			0.443941
THEMIS2	-0.701979	0.359968	0.981425			0.443737
SNX19	-0.412619	0.360022	0.981425			0.443671
NXN	0.579098	0.360063	0.981425			0.443622
SAMD10	0.532931	0.360247	0.981425			0.4434
LSM5	-0.422246	0.360251	0.981425			0.443395
BCAS4	-0.464083	0.360265	0.981425			0.443377
CFL2	-0.625874	0.360321	0.981425			0.44331
PTPN21	0.517048	0.360324	0.981425			0.443306
TRIM5	0.392839	0.360751	0.981425			0.442792
SPATA5	0.573837	0.360857	0.981425			0.442665
PIK3CB	-0.48199	0.360887	0.981425			0.442628
PIK3R4	-0.521044	0.360974	0.981425			0.442524
ACADM	-0.559192	0.361037	0.981425			0.442448
FAM126B	-0.471693	0.361074	0.981425			0.442404
DDX6	0.395273	0.361177	0.981425			0.44228
POU6F1	0.613263	0.361462	0.981425			0.441938
ETS2	0.44679	0.361629	0.981425			0.441737
CLDN11	0.768356	0.361682	0.981425			0.441673
CAST	-0.386799	0.361728	0.981425			0.441617
PATJ	-0.41258	0.361806	0.981425			0.441525
MYO9B	0.570924	0.361807	0.981425			0.441523
EPN2	0.504684	0.361882	0.981425			0.441433
NDUFB4	-0.548922	0.362086	0.981425			0.441189
PHPT1	-0.750303	0.362148	0.981425			0.441114
DSP	0.386635	0.362292	0.981425			0.440942
MTMR9	0.520487	0.362674	0.981425			0.440484
SUCLG1	-0.404542	0.362744	0.981425			0.4404
ZHX1	-0.554083	0.362836	0.981425			0.44029
PCAT1	-0.684519	0.362936	0.981425			0.44017
IDH2	0.45582	0.363027	0.981425			0.440061
NIPAL3	0.399907	0.36304	0.981425			0.440045
PLEKHM1	-0.513288	0.363058	0.981425			0.440025
PTPRF	0.386242	0.363062	0.981425			0.440019
PPP1R26	0.679202	0.363127	0.981425			0.439942
E4F1	0.63761	0.363398	0.981425			0.439617
ANXA1	-0.612605	0.363538	0.981425			0.43945
PAK2	-0.383862	0.363598	0.981425			0.439379
CCNYL1	0.53353	0.363617	0.981425			0.439356
CDK10	-0.509818	0.363639	0.981425			0.439329
ARF4	-0.52538	0.363827	0.981425			0.439105
CEP57	-0.405543	0.364391	0.981425			0.438433
CD4	-0.601344	0.364406	0.981425			0.438414
BTN3A2	0.590637	0.364444	0.981425			0.438369
NUAK2	0.582349	0.364516	0.981425			0.438283
WASHC5	-0.49887	0.364599	0.981425			0.438185
SYNGR2	0.399516	0.364734	0.981425			0.438024
MAPK6	-0.403069	0.364811	0.981425			0.437932
NCBP2-AS2	0.503119	0.364992	0.981425			0.437717
NATD1	0.464858	0.365052	0.981425			0.437645
STS	0.401673	0.365136	0.981425			0.437545
C2CD3	-0.527705	0.365234	0.981425			0.437429
CBX5	-0.420449	0.365332	0.981425			0.437313
SLC30A9	0.43021	0.365666	0.981425			0.436915
PRSS36	0.584868	0.365678	0.981425			0.436901
PEX2	-0.445648	0.36571	0.981425			0.436863
TRAPPC2B	0.480403	0.365715	0.981425			0.436857
PAG1	-0.54776	0.365771	0.981425			0.436791
PSMD10	-0.518293	0.365941	0.981425			0.436589
KRT10	0.496138	0.366146	0.981425			0.436346
ABL1	-0.352245	0.366284	0.981425			0.436182
ST13	-0.384393	0.366557	0.981425			0.435858
FHOD1	0.637884	0.366583	0.981425			0.435827
SNX30	-0.483381	0.366793	0.981425			0.435579
TPRN	-0.550231	0.366866	0.981425			0.435492
UBE2K	0.334542	0.36744	0.981425			0.434814
NPRL3	-0.570659	0.367453	0.981425			0.434799
YIPF5	0.340149	0.367462	0.981425			0.434787
BTG3	0.391179	0.367478	0.981425			0.434768
ZNF395	0.480958	0.367595	0.981425			0.434631
ACD	-0.626025	0.367725	0.981425			0.434477
TGFBRAP1	-0.454035	0.367824	0.981425			0.43436
SCAF8	-0.445404	0.367891	0.981425			0.434281
GMPR	-0.510679	0.367921	0.981425			0.434245
MEGF8	-0.645406	0.368131	0.981425			0.433998
FGD5-AS1	0.466092	0.368306	0.981425			0.433792
PLBD1	-0.580834	0.368392	0.981425			0.43369
NPEPPS	-0.44621	0.368732	0.981425			0.433289
DDX21	-0.408609	0.368945	0.981425			0.433039
EI24	0.336495	0.369204	0.981425			0.432734
GTF2A1	-0.44465	0.36926	0.981425			0.432668
CSTA	0.538851	0.3694	0.981425			0.432503
S100PBP	-0.540647	0.369445	0.981425			0.432451
SOX21-AS1	-0.56931	0.36961	0.981425			0.432256
GGCX	0.628884	0.369752	0.981425			0.432089
RSU1	-0.503989	0.36983	0.981425			0.431998
NAA16	-0.434745	0.369916	0.981425			0.431897
MDM4	0.53408	0.369973	0.981425			0.43183
STARD3NL	-0.530219	0.37003	0.981425			0.431764
CEP290	-0.445511	0.370305	0.981425			0.431441
HEMK1	0.626106	0.370339	0.981425			0.4314
RHOC	0.378535	0.370365	0.981425			0.43137
SELENON	-0.426163	0.370375	0.981425			0.431359
ZMYND19	0.542828	0.370411	0.981425			0.431316
SND1	-0.447698	0.370462	0.981425			0.431257
PXN	-0.595445	0.370662	0.981425			0.431022
DOK4	0.486434	0.370688	0.981425			0.430992
AL356234.2	-0.485151	0.370812	0.981425			0.430846
INF2	-0.537941	0.370884	0.981425			0.430762
GRK2	0.581621	0.371028	0.981425			0.430593
TMCO4	0.465524	0.371058	0.981425			0.430558
SSU72	-0.34712	0.37115	0.981425			0.43045
ME1	-0.540515	0.371473	0.981425			0.430073
MAFG	0.513063	0.371656	0.981425			0.429859
PNKP	-0.413365	0.371702	0.981425			0.429805
RIT1	-0.410808	0.371833	0.981425			0.429653
ETV3	0.363648	0.371854	0.981425			0.429628
NKX3-1	-0.43048	0.372056	0.981425			0.429391
ST14	0.408166	0.372059	0.981425			0.429389
C6orf136	-0.463836	0.372179	0.981425			0.429249
GOLGA8A	-0.640539	0.372268	0.981425			0.429144
ZNF787	0.523318	0.372356	0.981425			0.429041
HOPX	0.576825	0.372409	0.981425			0.42898
XAF1	-0.661598	0.372481	0.981425			0.428896
CASD1	-0.45573	0.37294	0.981425			0.428361
ITGA2	0.425867	0.373243	0.981425			0.428009
PLK2	-0.675513	0.373381	0.981425			0.427848
ABLIM2	-0.624919	0.373486	0.981425			0.427725
MT-TC	0.746744	0.373805	0.981425			0.427355
ERCC1	0.473593	0.373824	0.981425			0.427332
KRT19	0.352004	0.373911	0.981425			0.427231
ZER1	0.432646	0.373996	0.981425			0.427133
PDZD11	-0.474931	0.374082	0.981425			0.427033
TIMMDC1	-0.604726	0.374308	0.981425			0.42677
NORAD	-0.36105	0.374568	0.981425			0.426469
BABAM2	0.405857	0.374685	0.981425			0.426334
CLTB	0.416466	0.375072	0.981425			0.425886
USP10	-0.553076	0.375084	0.981425			0.425872
YIPF6	0.470342	0.375185	0.981425			0.425754
DHRS11	0.606179	0.375191	0.981425			0.425748
HERC1	0.426355	0.375284	0.981425			0.42564
ZMYM1	-0.429457	0.375318	0.981425			0.425601
AL353662.2	-0.550757	0.375409	0.981425			0.425495
MYO1C	0.420888	0.375428	0.981425			0.425473
SPATA7	0.774139	0.375573	0.981425			0.425306
FBXW5	0.525711	0.375831	0.981425			0.425008
SLC22A5	-0.544683	0.375841	0.981425			0.424995
NUDT1	-0.445337	0.375906	0.981425			0.424921
H2AFZ	-0.466687	0.37603	0.981425			0.424778
MSANTD4	0.657533	0.376123	0.981425			0.424671
BAG1	0.425212	0.37619	0.981425			0.424592
METTL5	-0.64702	0.376426	0.981425			0.42432
CYB5A	-0.658055	0.376517	0.981425			0.424215
NCBP1	-0.426427	0.37654	0.981425			0.424189
PDZD2	0.55153	0.376549	0.981425			0.424179
XPO1	-0.366616	0.376724	0.981425			0.423977
SAMD4B	0.45278	0.376816	0.981425			0.42387
RAB5A	0.390774	0.377129	0.981425			0.42351
CD38	0.596678	0.377133	0.981425			0.423506
C1orf122	0.359574	0.377134	0.981425			0.423504
TULP4	0.307492	0.377211	0.981425			0.423415
BRD9	0.407195	0.377212	0.981425			0.423414
NMT2	-0.576916	0.377279	0.981425			0.423337
DHX40	-0.31582	0.377303	0.981425			0.42331
BAZ1A	0.440495	0.377434	0.981425			0.423159
SDHD	-0.613542	0.377558	0.981425			0.423016
SMG5	-0.425626	0.3776	0.981425			0.422969
KIDINS220	0.485677	0.377625	0.981425			0.422939
B3GALT5-AS1	-0.486859	0.377737	0.981425			0.42281
NOP58	-0.363867	0.377775	0.981425			0.422767
WWC3	-0.320314	0.377943	0.981425			0.422574
SEMA3E	0.500035	0.377947	0.981425			0.42257
LATS2	0.52525	0.378004	0.981425			0.422503
COMMD8	-0.48128	0.378103	0.981425			0.42239
C9orf85	-0.458962	0.378176	0.981425			0.422306
RAD23A	-0.413521	0.378364	0.981425			0.422091
JADE2	-0.43205	0.37837	0.981425			0.422083
TMEM25	-0.58996	0.378436	0.981425			0.422008
SERF2	-0.373221	0.378539	0.981425			0.421889
ACAP3	0.721662	0.378549	0.981425			0.421877
CDKN2AIP	0.55449	0.378597	0.981425			0.421822
SEPHS2	0.416715	0.378889	0.981425			0.421488
MMADHC	-0.421265	0.378931	0.981425			0.421439
SEMA4D	-0.496744	0.378966	0.981425			0.4214
COPS2	-0.471074	0.379263	0.981425			0.421059
RN7SL2	0.67922	0.379378	0.981425			0.420928
SMARCAD1	0.461451	0.379527	0.981425			0.420757
DIS3	0.307737	0.379558	0.981425			0.420722
METTL2A	0.473164	0.379604	0.981425			0.420669
ZNF771	0.718307	0.37966	0.981425			0.420605
COX6C	-0.444887	0.379696	0.981425			0.420564
S100A6	-0.317218	0.379919	0.981425			0.420309
MARVELD3	-0.459059	0.379931	0.981425			0.420295
FAM114A1	-0.343704	0.380045	0.981425			0.420166
MRPS36	-0.575857	0.380139	0.981425			0.420058
L3MBTL2	-0.513494	0.380357	0.981425			0.419809
PAQR3	0.450272	0.380362	0.981425			0.419803
CDKL5	-0.501197	0.380512	0.981425			0.419631
NDUFV1	-0.390136	0.380605	0.981425			0.419526
STAT2	0.384151	0.380759	0.981425			0.419349
BROX	-0.40278	0.380802	0.981425			0.419301
CDK7	-0.502272	0.381166	0.981432			0.418885
ARRB1	0.526126	0.381186	0.981432			0.418863
ZNF558	0.637319	0.381239	0.981432			0.418802
KATNBL1	-0.40404	0.381265	0.981432			0.418773
MTX3	-0.579112	0.381896	0.981707			0.418055
FAF2	-0.48521	0.381983	0.981707			0.417956
RPL39	-0.318711	0.382108	0.981707			0.417813
ZNF276	0.545261	0.382199	0.981707			0.41771
TOPBP1	0.506266	0.382622	0.981707			0.41723
ZNF358	0.536128	0.382682	0.981707			0.417162
USP4	-0.47851	0.382825	0.981707			0.416999
SNHG12	-0.50839	0.382925	0.981707			0.416886
EPHB4	0.657587	0.382951	0.981707			0.416857
TMEM164	-0.452168	0.383069	0.981707			0.416722
MYBPC3	0.5421	0.38352	0.981707			0.416212
ORMDL3	0.368217	0.383661	0.981707			0.416052
MAPK14	0.413447	0.383772	0.981707			0.415926
SCAMP3	0.465495	0.384309	0.981707			0.415319
MRPS9	0.617315	0.384367	0.981707			0.415253
SRSF11	-0.409421	0.384389	0.981707			0.415229
FRYL	-0.434692	0.384705	0.981707			0.414872
SOS1	-0.323144	0.384793	0.981707			0.414772
IRF2	-0.481844	0.384834	0.981707			0.414727
YAF2	-0.416294	0.385062	0.981707			0.414469
BCAP31	0.418871	0.385287	0.981707			0.414216
S100P	-0.329154	0.385339	0.981707			0.414157
ATXN10	-0.379454	0.385389	0.981707			0.414101
FAM149A	0.773549	0.3854	0.981707			0.414089
PTMA	-0.319848	0.38547	0.981707			0.414009
IFI35	-0.495046	0.385574	0.981707			0.413893
ANKRD65	-0.612683	0.385635	0.981707			0.413823
CEBPG	-0.39383	0.385754	0.981707			0.41369
POLE	-0.793796	0.386073	0.981707			0.413331
PYROXD2	-0.65038	0.386235	0.981707			0.413148
ZNF579	-0.530518	0.38639	0.981707			0.412974
LRRC28	-0.545264	0.386415	0.981707			0.412946
CIR1	-0.502102	0.386561	0.981707			0.412782
SUMO3	-0.372948	0.38662	0.981707			0.412716
COQ4	0.460445	0.386645	0.981707			0.412688
TSPYL1	0.357926	0.386849	0.981707			0.412459
HIST1H2BD	0.72866	0.386867	0.981707			0.412438
AC073861.1	0.406676	0.386971	0.981707			0.412322
ICK	0.56911	0.387176	0.981707			0.412092
ADGRE5	0.432263	0.387214	0.981707			0.412049
AC020916.1	1.07877	0.387391	0.981707			0.411851
AADACP1	-0.785569	0.387484	0.981707			0.411747
ADGRG5	-0.663653	0.387661	0.981707			0.411548
ANKS1A	-0.52008	0.387672	0.981707			0.411535
TTC39C	0.539802	0.387967	0.981707			0.411205
RND3	0.482795	0.388134	0.981707			0.411018
KIFAP3	-0.423938	0.388311	0.981707			0.410821
CREBRF	-0.407699	0.38836	0.981707			0.410765
B3GALT5	0.389491	0.388372	0.981707			0.410753
LARP4B	-0.401373	0.388429	0.981707			0.410688
TRAK2	-0.455769	0.388488	0.981707			0.410622
CCDC130	0.552645	0.388678	0.981707			0.41041
STK24	0.569501	0.388891	0.981707			0.410172
LINS1	-0.439389	0.389054	0.981707			0.40999
SNRPB2	-0.571398	0.389091	0.981707			0.409949
RIF1	-0.333636	0.389176	0.981707			0.409855
C1orf21	0.619462	0.389323	0.981707			0.40969
2002-09-01	-0.421954	0.389382	0.981707			0.409624
C4orf19	0.464903	0.389637	0.981707			0.40934
FOXN3	-0.342182	0.389825	0.981707			0.40913
ZNF302	0.598576	0.390015	0.981707			0.408919
ZC3H6	-0.341442	0.390056	0.981707			0.408873
C11orf54	-0.480955	0.390098	0.981707			0.408826
ULK4	-0.72382	0.390139	0.981707			0.408781
SLC50A1	0.405468	0.390199	0.981707			0.408714
CRAT	0.558879	0.390376	0.981707			0.408516
TOR1AIP2	0.341813	0.390533	0.981707			0.408342
NTN1	-0.403639	0.390754	0.981707			0.408097
SERPINB2	0.742761	0.390876	0.981707			0.407961
TRIP10	0.524691	0.391286	0.981707			0.407506
MRRF	-0.456807	0.391507	0.981707			0.40726
PPP4R3A	0.320312	0.391659	0.981707			0.407092
IREB2	-0.38571	0.392083	0.981707			0.406622
TMEM218	0.485909	0.39218	0.981707			0.406515
FAAP20	0.435302	0.392269	0.981707			0.406416
ANKRD28	0.398065	0.392297	0.981707			0.406385
FKRP	0.584915	0.392513	0.981707			0.406146
DDI2	0.553841	0.392787	0.981707			0.405843
RAB18	0.375096	0.392827	0.981707			0.405798
ABHD5	0.393883	0.39286	0.981707			0.405762
CNIH4	-0.593116	0.392996	0.981707			0.405612
CROCCP2	0.468362	0.393058	0.981707			0.405544
MUS81	-0.532455	0.393136	0.981707			0.405457
FRMD8	0.440013	0.39314	0.981707			0.405453
CORO2A	0.410251	0.393212	0.981707			0.405373
TPD52	-0.495482	0.393304	0.981707			0.405272
ACTG1	-0.318438	0.393429	0.981707			0.405134
DNTTIP2	-0.409833	0.393687	0.981707			0.404849
FAM193A	-0.382686	0.393773	0.981707			0.404754
NINL	0.601853	0.394149	0.981707			0.404339
CIZ1	0.365765	0.394329	0.981707			0.404141
GOLT1B	0.510454	0.394716	0.981707			0.403715
STK35	0.399139	0.394744	0.981707			0.403685
H2AFX	0.528515	0.394766	0.981707			0.40366
FAM160B2	-0.548711	0.395144	0.981707			0.403244
SIRT6	0.606968	0.395293	0.981707			0.40308
NOP10	-0.553166	0.395366	0.981707			0.403
TMEM53	-0.55465	0.395404	0.981707			0.402959
LPGAT1	-0.419341	0.395485	0.981707			0.40287
SNRNP35	0.459101	0.395516	0.981707			0.402835
RPL5	-0.294155	0.395586	0.981707			0.402759
CARD11	0.471251	0.395591	0.981707			0.402754
SAR1B	-0.463329	0.395723	0.981707			0.402609
ERP29	0.29024	0.395917	0.981707			0.402395
ADD3	-0.428446	0.396002	0.981707			0.402303
ALDH9A1	-0.388205	0.396044	0.981707			0.402256
SNX10	-0.770125	0.396369	0.981707			0.4019
CLEC2D	-0.607804	0.396381	0.981707			0.401887
TANK	-0.413531	0.396746	0.981707			0.401488
ULK3	0.518097	0.396916	0.981707			0.401302
RDH14	0.472296	0.397007	0.981707			0.401202
BICDL1	0.369654	0.397018	0.981707			0.40119
RPAP3	-0.384267	0.397088	0.981707			0.401113
CDS1	0.575606	0.39715	0.981707			0.401046
TMEM199	-0.456256	0.397247	0.981707			0.40094
RPS23	-0.297729	0.397294	0.981707			0.400888
SLC1A1	-0.617584	0.397469	0.981707			0.400697
CAMK1D	0.363557	0.39747	0.981707			0.400696
SLC25A5	-0.399239	0.397484	0.981707			0.40068
DNAJB6	-0.304442	0.397684	0.981707			0.400462
POLR3A	0.545731	0.397802	0.981707			0.400333
ZFYVE28	-0.455755	0.398054	0.981707			0.400058
RPRD1B	0.42518	0.398101	0.981707			0.400007
RNF152	0.461357	0.398169	0.981707			0.399933
ERGIC1	0.372048	0.398402	0.981707			0.399679
RAB11FIP5	-0.359274	0.398475	0.981707			0.399599
SAP18	-0.442074	0.398547	0.981707			0.39952
A2ML1	-0.602859	0.398782	0.981707			0.399264
BCAR1	0.442726	0.399	0.981707			0.399027
SNRPA	0.585035	0.399028	0.981707			0.398997
AC144831.1	-0.585466	0.399285	0.981707			0.398717
ZNF585A	-0.571394	0.399508	0.981707			0.398475
PUM3	-0.375169	0.400254	0.981707			0.397664
MGAT5	-0.403505	0.40037	0.981707			0.397539
ZDHHC7	-0.577069	0.400624	0.981707			0.397263
MARCKSL1	-0.52042	0.400628	0.981707			0.397259
TNRC6C	-0.453934	0.400748	0.981707			0.397129
FLYWCH2	0.444935	0.400784	0.981707			0.39709
ASAP2	-0.601777	0.400842	0.981707			0.397027
HNRNPA2B1	-0.303798	0.400935	0.981707			0.396926
SCO1	0.574259	0.40106	0.981707			0.396791
LAMC2	-0.529294	0.40123	0.981707			0.396606
SRSF3	-0.369468	0.401353	0.981707			0.396473
TIMM23	-0.483331	0.401497	0.981707			0.396318
DMXL1	-0.431718	0.401737	0.981707			0.396058
RBM17	-0.375358	0.402025	0.981707			0.395747
AKR7A2	-0.336823	0.402118	0.981707			0.395646
CAAP1	0.523167	0.40214	0.981707			0.395622
PKN1	-0.55788	0.402331	0.981707			0.395417
ZNF267	0.46715	0.402408	0.981707			0.395333
GNA12	0.540109	0.402421	0.981707			0.39532
TECR	-0.386728	0.402423	0.981707			0.395317
RBP1	-0.637201	0.402431	0.981707			0.395309
FRAT1	-0.527512	0.403234	0.981707			0.394443
RPL41P1	-0.477256	0.403325	0.981707			0.394345
IPO11	-0.442904	0.403364	0.981707			0.394303
ERO1A	0.437889	0.403409	0.981707			0.394254
PIR	0.634559	0.403455	0.981707			0.394204
LIMK1	-0.522928	0.403464	0.981707			0.394195
ZNRD1	-0.418691	0.403638	0.981707			0.394008
PSMD12	-0.413541	0.403663	0.981707			0.393981
CWC22	-0.489363	0.403705	0.981707			0.393935
RXRB	-0.416666	0.403898	0.981707			0.393729
PRDM4	-0.468613	0.404003	0.981707			0.393615
ANKRD44	-0.513045	0.404149	0.981707			0.393458
KIAA1143	-0.390679	0.404248	0.981707			0.393352
SNRNP200	-0.39071	0.404311	0.981707			0.393285
ATP5F1B	-0.300714	0.404419	0.981707			0.393169
RCOR3	-0.365961	0.404547	0.981707			0.393032
SMARCA2	-0.402788	0.404618	0.981707			0.392955
SMG9	-0.493859	0.404768	0.981707			0.392794
BRD1	0.43294	0.40493	0.981707			0.392621
ABCA5	0.57493	0.405014	0.981707			0.39253
BSPRY	-0.383299	0.405071	0.981707			0.392469
GID8	0.312137	0.405085	0.981707			0.392454
WIPF2	0.303523	0.405092	0.981707			0.392447
CYFIP2	-0.434003	0.4051	0.981707			0.392438
CCDC125	0.523992	0.405178	0.981707			0.392354
BRK1	-0.393458	0.405247	0.981707			0.39228
BCAS2	-0.465742	0.405305	0.981707			0.392218
AIMP1	-0.388306	0.405348	0.981707			0.392172
MAOA	0.532185	0.405482	0.981707			0.392029
GLMP	0.515261	0.405515	0.981707			0.391993
TMEM99	0.606863	0.405517	0.981707			0.391991
SNX13	-0.360916	0.405533	0.981707			0.391974
KIAA2026	-0.418003	0.405539	0.981707			0.391967
MAN2A1	0.378788	0.4058	0.981707			0.391688
KLF7	0.550735	0.405983	0.981707			0.391493
ZNF622	-0.477157	0.406437	0.981707			0.391007
TSPAN17	0.405756	0.40652	0.981707			0.390918
AKIRIN2	-0.453151	0.406544	0.981707			0.390892
TPP2	-0.496792	0.406562	0.981707			0.390874
HBP1	-0.49849	0.406635	0.981707			0.390795
GM2A	0.440666	0.406808	0.981707			0.390611
PHF10	-0.535342	0.406838	0.981707			0.390579
FOXP2	0.632242	0.406866	0.981707			0.390548
TOM1	0.437171	0.406952	0.981707			0.390457
ASAP1	-0.63806	0.40696	0.981707			0.390448
CCDC120	0.478523	0.407041	0.981707			0.390362
RPS27AP16	0.396722	0.407076	0.981707			0.390324
ERLIN2	-0.464329	0.407164	0.981707			0.390231
RAPGEF3	-0.657803	0.407358	0.981707			0.390024
SEM1	-0.438061	0.407436	0.981707			0.38994
PAX6	-0.532889	0.40773	0.981707			0.389627
TRAPPC3	0.33167	0.407743	0.981707			0.389613
SLC9A3R2	-0.484446	0.407817	0.981707			0.389535
ARHGEF12	0.287614	0.408093	0.981707			0.389241
PUM1	-0.411942	0.408124	0.981707			0.389208
AP4B1	-0.429247	0.408172	0.981707			0.389156
FAM98B	-0.422759	0.408251	0.981707			0.389072
PSIP1	-0.432933	0.408283	0.981707			0.389038
TRA2B	-0.292142	0.408345	0.981707			0.388972
RPARP-AS1	0.406862	0.408486	0.981707			0.388823
CBWD2	-0.543616	0.408705	0.981707			0.38859
SDF4	-0.455743	0.40876	0.981707			0.388531
GATC	0.490228	0.408832	0.981707			0.388456
TMUB1	0.484622	0.408851	0.981707			0.388435
MT-TY	0.655164	0.408933	0.981707			0.388348
AKR1A1	-0.317145	0.409171	0.981707			0.388095
BCAT2	0.391228	0.409213	0.981707			0.388051
NDUFB7	-0.459562	0.40933	0.981707			0.387927
CCP110	-0.535519	0.409449	0.981707			0.3878
NDEL1	0.450436	0.409565	0.981707			0.387677
C1GALT1C1	0.537365	0.409832	0.981707			0.387394
RNF34	-0.457108	0.409885	0.981707			0.387338
ZC3HAV1	-0.351072	0.409895	0.981707			0.387328
REPIN1	-0.47411	0.410022	0.981707			0.387193
CAPNS1	-0.33391	0.41009	0.981707			0.387121
MUL1	0.393472	0.41033	0.981707			0.386867
SMG1	-0.331485	0.410395	0.981707			0.386798
NUP88	-0.371418	0.41044	0.981707			0.386751
EYA3	-0.482401	0.410462	0.981707			0.386727
TRNP1	0.438422	0.410514	0.981707			0.386672
ZNF480	-0.407036	0.410626	0.981707			0.386554
PLA2G12A	0.435393	0.410658	0.981707			0.38652
GTF3C6	-0.479527	0.410696	0.981707			0.38648
HCG11	-0.4511	0.410739	0.981707			0.386434
AES	0.482574	0.410832	0.981707			0.386336
VPS39	0.378375	0.410868	0.981707			0.386298
ATXN7L1	-0.520366	0.410896	0.981707			0.386268
GATAD2B	0.42975	0.410922	0.981707			0.38624
PDE7A	-0.478279	0.410968	0.981707			0.386192
CHRNB1	-0.476419	0.411057	0.981707			0.386097
ZNF451	-0.33262	0.411142	0.981707			0.386008
CBR3-AS1	0.576719	0.411238	0.981707			0.385906
ABHD17B	0.503184	0.411291	0.981707			0.385851
PRKDC	0.415492	0.411405	0.981707			0.385731
AC010186.3	-0.611259	0.411655	0.981707			0.385467
CELF2	-0.495108	0.411667	0.981707			0.385454
TSTD1	-0.436131	0.411783	0.981707			0.385331
ITPR2	0.440889	0.411796	0.981707			0.385317
CSNK2B	-0.324647	0.41222	0.981707			0.384871
PALB2	-0.433722	0.412516	0.981707			0.384559
MLLT10	-0.348499	0.412692	0.981707			0.384374
PHF20	-0.303943	0.412738	0.981707			0.384326
CNOT9	-0.419023	0.41277	0.981707			0.384292
HELQ	0.542476	0.412771	0.981707			0.384291
SARDH	0.704652	0.413149	0.981707			0.383893
ELF2	-0.322716	0.413161	0.981707			0.38388
CYP2S1	0.62636	0.413204	0.981707			0.383835
ESRP2	0.451916	0.413247	0.981707			0.383791
LRRC47	-0.363704	0.413444	0.981707			0.383583
XPNPEP1	0.452634	0.413591	0.981707			0.383429
CYTH1	0.393278	0.413684	0.981707			0.383331
TNRC6A	0.301302	0.413895	0.981707			0.38311
BCL7C	0.343319	0.41394	0.981707			0.383062
CDKN2AIPNL	-0.334665	0.413957	0.981707			0.383045
BISPR	-0.572801	0.413994	0.981707			0.383006
RORA	-0.35051	0.414134	0.981707			0.382859
AP003486.1	-0.660964	0.414212	0.981707			0.382777
RPS7P10	0.555606	0.414249	0.981707			0.382739
NECTIN1	-0.415751	0.414271	0.981707			0.382715
RNPS1	-0.446262	0.414361	0.981707			0.382622
TAX1BP1	-0.361958	0.414377	0.981707			0.382604
ZNF557	0.548871	0.414448	0.981707			0.38253
BSG	-0.307061	0.414563	0.981707			0.382409
KIF21A	0.395925	0.414735	0.981707			0.382229
PLIN5	-0.684188	0.414762	0.981707			0.382201
CCDC117	-0.382851	0.415009	0.981707			0.381942
CPSF2	-0.321308	0.415088	0.981707			0.38186
SESN1	-0.491053	0.415184	0.981707			0.381759
SINHCAF	-0.397059	0.415238	0.981707			0.381703
AC112220.2	0.4894	0.415241	0.981707			0.3817
TENT2	-0.452948	0.415325	0.981707			0.381612
EHBP1	-0.495895	0.41533	0.981707			0.381607
KDM5C	0.456646	0.415348	0.981707			0.381587
PREP	0.437223	0.415357	0.981707			0.381578
SLCO3A1	0.423395	0.415426	0.981707			0.381506
RNF141	0.344148	0.415475	0.981707			0.381455
SPATA33	0.464661	0.41567	0.981707			0.381252
CDC42SE1	0.521995	0.415794	0.981707			0.381122
BIVM	0.55502	0.4159	0.981707			0.381012
PLAUR	0.738615	0.415906	0.981707			0.381005
DDOST	0.405365	0.416072	0.981707			0.380831
IL15	-0.546505	0.416286	0.981707			0.380608
IFIT3	0.396006	0.416316	0.981707			0.380577
PITPNA	-0.525084	0.416332	0.981707			0.38056
ATP6V1G1	-0.371822	0.416671	0.981707			0.380206
RPA3	-0.482657	0.416686	0.981707			0.380191
NDRG1	-0.370143	0.416811	0.981707			0.38006
MFF	0.397046	0.417174	0.981707			0.379682
TRIP11	-0.403535	0.417234	0.981707			0.379621
DYNLL1	-0.414332	0.417309	0.981707			0.379542
NCKAP1L	0.613771	0.41769	0.981707			0.379146
EEF1A1P5	-0.382797	0.417864	0.981707			0.378965
MRPL48	-0.387857	0.41791	0.981707			0.378918
RPL7P9	-0.383788	0.417987	0.981707			0.378837
CORO1C	0.366355	0.418349	0.981707			0.378461
CMPK1	-0.395153	0.418379	0.981707			0.37843
SULT2B1	-0.482184	0.418403	0.981707			0.378405
MIB1	-0.37794	0.418449	0.981707			0.378358
PHKG2	0.476798	0.418484	0.981707			0.378321
AP1S1	-0.454449	0.418503	0.981707			0.378302
DRG1	-0.383612	0.418627	0.981707			0.378173
AC034236.1	0.385222	0.418697	0.981707			0.3781
NADK2	-0.431687	0.41875	0.981707			0.378045
LAMTOR4	0.294758	0.41876	0.981707			0.378035
IRAK1	0.433833	0.418918	0.981707			0.377871
STEAP4	0.451557	0.419135	0.981707			0.377646
FER1L6	0.621575	0.419431	0.981707			0.377339
VGLL4	-0.489454	0.419502	0.981707			0.377266
CYB5R1	0.356349	0.419612	0.981707			0.377152
LTA4H	0.265293	0.419641	0.981707			0.377122
RPS6KA5	-0.403265	0.419702	0.981707			0.377059
EIF2B5	0.416891	0.419774	0.981707			0.376985
NIPSNAP1	-0.385002	0.419833	0.981707			0.376923
ATAD3C	-0.459498	0.419838	0.981707			0.376918
SPAG1	0.360015	0.419941	0.981707			0.376812
LHPP	0.473326	0.420049	0.981707			0.3767
NDUFA2	-0.436518	0.420049	0.981707			0.3767
ADGRL2	0.460594	0.420372	0.981707			0.376366
PITPNB	-0.441396	0.42045	0.981707			0.376285
ZNF592	0.475605	0.420482	0.981707			0.376252
NUMA1	-0.60501	0.420546	0.981707			0.376186
SARS	-0.35244	0.420788	0.981707			0.375937
ZMYND8	0.350065	0.420926	0.981707			0.375794
ZNF8	0.753209	0.420955	0.981707			0.375765
ARF6	0.357517	0.420962	0.981707			0.375757
C8orf59	-0.48333	0.421305	0.981707			0.375403
DBNL	-0.439638	0.421435	0.981707			0.37527
HIP1R	0.521186	0.421483	0.981707			0.37522
SH3RF2	0.398032	0.421491	0.981707			0.375212
ILVBL	0.373116	0.421521	0.981707			0.375181
PEX19	-0.44344	0.421577	0.981707			0.375123
EVPL	0.420355	0.422113	0.981707			0.374571
TBC1D7	0.501133	0.422252	0.981707			0.374428
AC021078.1	0.627236	0.42228	0.981707			0.3744
DIP2B	-0.370347	0.422796	0.981707			0.373869
UBAC2	-0.431358	0.422811	0.981707			0.373853
AQP3	0.376783	0.42282	0.981707			0.373844
PIP4K2B	0.428654	0.422971	0.981707			0.373689
SNRK	-0.4153	0.42307	0.981707			0.373588
RBCK1	0.308688	0.423106	0.981707			0.373551
NDUFA3	-0.454451	0.423247	0.981707			0.373406
ERC1	-0.291272	0.423278	0.981707			0.373374
PHF13	-0.408771	0.42333	0.981707			0.373321
CCDC25	-0.349015	0.423407	0.981707			0.373242
GTF2I	0.48809	0.42364	0.981707			0.373003
SPG21	-0.536169	0.42367	0.981707			0.372972
C3orf14	-0.459489	0.423731	0.981707			0.37291
SYTL2	-0.3561	0.423822	0.981707			0.372816
TBC1D16	-0.446306	0.423888	0.981707			0.372749
EPB41L5	0.49891	0.424004	0.981707			0.37263
AEBP2	0.393924	0.424193	0.981707			0.372437
DDX24	-0.306032	0.424246	0.981707			0.372382
HNRNPM	0.287833	0.424343	0.981707			0.372283
SASH1	0.406329	0.424507	0.981707			0.372115
RELCH	-0.43314	0.424556	0.981707			0.372065
UQCC1	-0.472696	0.425221	0.981707			0.371385
TFAP4	0.52193	0.425235	0.981707			0.371371
DDRGK1	-0.333232	0.425352	0.981707			0.371252
RELL1	-0.633369	0.425476	0.981707			0.371125
AC079922.1	-0.501309	0.425491	0.981707			0.371109
ARHGEF37	-0.328713	0.425509	0.981707			0.371092
SLPI	-0.36515	0.425635	0.981707			0.370963
SLC4A11	0.451647	0.425765	0.981707			0.37083
ARHGAP29	0.627502	0.425847	0.981707			0.370747
VASN	0.57622	0.425874	0.981707			0.370718
CYB561	0.3514	0.426148	0.981707			0.370439
LY6E	0.349652	0.426185	0.981707			0.370401
SLA	-0.720065	0.426238	0.981707			0.370348
TMX1	0.478711	0.426476	0.981707			0.370105
MT-ND2	-0.532837	0.426511	0.981707			0.37007
TMEM101	0.369709	0.42657	0.981707			0.37001
MKLN1	0.358605	0.426743	0.981707			0.369834
ARHGAP21	-0.406993	0.426998	0.981707			0.369575
ACOT9	0.362285	0.427041	0.981707			0.369531
ARIH2	-0.393024	0.427235	0.981707			0.369334
FSTL1	0.474244	0.427436	0.981707			0.369129
ST6GALNAC1	-0.527827	0.427479	0.981707			0.369085
TAB2	-0.370292	0.427569	0.981707			0.368994
MRPS16	-0.374818	0.427942	0.981707			0.368615
PRRC2A	-0.610576	0.427973	0.981707			0.368584
ITFG1	-0.514587	0.427983	0.981707			0.368574
MBTPS1	-0.438992	0.428073	0.981707			0.368482
SNW1	-0.32926	0.428131	0.981707			0.368423
DOCK4	-0.547971	0.428152	0.981707			0.368402
ATP23	-0.573158	0.428464	0.981707			0.368086
HSDL2	-0.425719	0.428697	0.981707			0.367849
AC083799.1	0.500797	0.428814	0.981707			0.367731
UBE2D3	-0.287408	0.429005	0.981707			0.367537
CYP3A5	0.714747	0.429041	0.981707			0.367501
UCP2	-0.305065	0.429116	0.981707			0.367425
MAGT1	0.304989	0.429135	0.981707			0.367406
PLEKHH3	-0.458417	0.429342	0.981707			0.367197
WDR55	-0.429106	0.42937	0.981707			0.367168
PSMD5	0.412683	0.429504	0.981707			0.367033
NR6A1	0.42994	0.429527	0.981707			0.36701
CHRM3	-0.534526	0.429559	0.981707			0.366977
MON1B	-0.316343	0.429766	0.981707			0.366768
COBLL1	0.446787	0.429893	0.981707			0.36664
BAHD1	0.441976	0.429995	0.981707			0.366537
NAA50	-0.365451	0.430148	0.981707			0.366382
DPP9	-0.531789	0.430255	0.981707			0.366274
IARS2	-0.373697	0.430283	0.981707			0.366246
PPP2R5A	-0.396143	0.430401	0.981707			0.366127
RAE1	0.475493	0.430402	0.981707			0.366126
FAM117B	-0.472215	0.430484	0.981707			0.366043
POLR1A	-0.541061	0.430488	0.981707			0.366039
ZNF721	-0.362875	0.43056	0.981707			0.365967
CASP8	0.417187	0.430584	0.981707			0.365942
ECSIT	0.529645	0.430638	0.981707			0.365888
THRAP3	0.342549	0.430699	0.981707			0.365826
CCNI	-0.29728	0.430712	0.981707			0.365813
AFDN	0.315558	0.430906	0.981707			0.365617
WDPCP	-0.567785	0.43099	0.981707			0.365533
PIBF1	-0.421421	0.431019	0.981707			0.365504
ELP3	-0.39779	0.431139	0.981707			0.365383
JAML	0.695435	0.431167	0.981707			0.365354
FAM217B	0.457215	0.431179	0.981707			0.365343
NBEAL2	-0.470055	0.431319	0.981707			0.365202
BLOC1S5	0.419371	0.431415	0.981707			0.365104
CTSC	-0.424478	0.431476	0.981707			0.365044
ZNF720	0.410053	0.431513	0.981707			0.365006
SPOUT1	0.50121	0.43152	0.981707			0.364999
SH3GLB1	-0.387417	0.431919	0.981707			0.364598
WEE1	0.470997	0.432194	0.981707			0.364321
ATPAF1	-0.368917	0.432263	0.981707			0.364252
PDLIM1	-0.420426	0.432266	0.981707			0.364249
SNRPG	-0.563338	0.432312	0.981707			0.364203
WDR44	0.52114	0.432693	0.981707			0.36382
CPSF4	0.520453	0.432797	0.981707			0.363716
ZNF394	0.433375	0.432802	0.981707			0.363711
LAPTM4A	0.417275	0.432865	0.981707			0.363648
NDC1	-0.49567	0.433128	0.981707			0.363383
FUBP1	0.32745	0.433288	0.981707			0.363223
SART3	-0.418674	0.433362	0.981707			0.363149
YME1L1	0.346849	0.433447	0.981707			0.363064
HPRT1	-0.387579	0.433469	0.981707			0.363042
RALBP1	-0.378388	0.433481	0.981707			0.36303
SMCR8	-0.363186	0.433541	0.981707			0.36297
RAB37	-0.426518	0.433542	0.981707			0.362968
NUP214	0.429099	0.43355	0.981707			0.362961
HEBP2	0.383832	0.433808	0.981712			0.362702
UBE2D4	0.475333	0.433812	0.981712			0.362698
C2	0.447139	0.434011	0.981712			0.3625
UTP14A	-0.458916	0.434013	0.981712			0.362497
TMEM154	0.575025	0.434269	0.981817			0.362241
LUCAT1	0.979666	0.434332	0.981817			0.362178
MARCH7	-0.355799	0.434405	0.981817			0.362105
SRGAP2C	-0.543049	0.434817	0.98219			0.361693
ARFGAP1	0.492453	0.43483	0.98219			0.36168
SPRTN	-0.407312	0.43495	0.98219			0.361561
BOD1L1	-0.410374	0.435048	0.98219			0.361463
KLHL8	-0.451538	0.435323	0.98219			0.361189
SPPL3	0.343012	0.43539	0.98219			0.361122
CALM3	-0.466273	0.435566	0.98219			0.360946
NBL1	0.345463	0.435582	0.98219			0.36093
FGD3	-0.577782	0.43579	0.98219			0.360723
GALC	-0.507856	0.4358	0.98219			0.360713
DMKN	-0.54933	0.435838	0.98219			0.360675
HLCS	-0.498353	0.436608	0.982542			0.359908
ZNF514	-0.445209	0.436645	0.982542			0.359871
PRPF31	-0.347729	0.436773	0.982542			0.359744
CYTIP	-0.4566	0.436832	0.982542			0.359685
REL	0.311249	0.436964	0.982542			0.359554
MT-ND4L	-0.467735	0.437525	0.982542			0.358997
POLE4	-0.426723	0.437962	0.982542			0.358564
MCF2L	-0.566742	0.438019	0.982542			0.358507
PURB	-0.396516	0.438054	0.982542			0.358472
PAFAH1B1	-0.301974	0.438106	0.982542			0.358421
SRSF1	-0.463235	0.438136	0.982542			0.358391
ANKRD36	0.553051	0.438284	0.982542			0.358244
ETFDH	-0.418487	0.438317	0.982542			0.358212
DBI	-0.31563	0.438505	0.982542			0.358025
CREB1	-0.296769	0.438918	0.982542			0.357616
AFF4	-0.30231	0.439022	0.982542			0.357514
C19orf47	-0.60402	0.439233	0.982542			0.357305
EPS8	-0.372993	0.43929	0.982542			0.357248
ABL2	-0.523178	0.439337	0.982542			0.357202
C8orf82	-0.364648	0.439583	0.982542			0.356959
EGLN3	-0.652733	0.439607	0.982542			0.356935
PPP1R16B	-0.524857	0.43983	0.982542			0.356715
ARRDC3	0.362452	0.439988	0.982542			0.35656
L3MBTL4	-0.445996	0.440155	0.982542			0.356394
DIS3L	0.445677	0.440304	0.982542			0.356248
HSPD1	-0.407021	0.440315	0.982542			0.356236
TCAF1	-0.478664	0.440384	0.982542			0.356169
RPL18A	-0.293056	0.440557	0.982542			0.355998
ASXL1	0.384011	0.440739	0.982542			0.355818
API5	-0.499831	0.440823	0.982542			0.355736
CEBPB	0.460539	0.440836	0.982542			0.355723
LNPEP	0.421832	0.440882	0.982542			0.355678
PPARD	-0.507856	0.441096	0.982542			0.355467
KANSL1	-0.388086	0.441229	0.982542			0.355336
HPS1	0.261068	0.441349	0.982542			0.355218
UQCRQ	-0.322183	0.441547	0.982542			0.355023
KCP	-0.517369	0.441664	0.982542			0.354908
IL1RN	0.31666	0.441827	0.982542			0.354748
MRPS10	0.39223	0.441829	0.982542			0.354746
VBP1	-0.419	0.441858	0.982542			0.354718
MARK4	-0.388897	0.441858	0.982542			0.354717
RPS3	-0.284361	0.44211	0.982542			0.354469
NDUFA12	-0.445364	0.442254	0.982542			0.354328
CSAD	-0.568147	0.442392	0.982542			0.354193
MAST2	-0.508047	0.44253	0.982542			0.354058
MTMR2	-0.418584	0.442535	0.982542			0.354052
ARID1A	-0.275396	0.442614	0.982542			0.353975
IKBKE	0.43722	0.442638	0.982542			0.353951
ZWILCH	-0.501321	0.442675	0.982542			0.353915
GRINA	-0.497201	0.442815	0.982542			0.353778
CTSS	-0.291313	0.442984	0.982542			0.353612
RPS19BP1	0.366904	0.443012	0.982542			0.353585
FIG4	0.476849	0.443028	0.982542			0.353569
ACSL4	-0.542564	0.443063	0.982542			0.353534
MSL1	0.425393	0.443133	0.982542			0.353466
OGFRL1	-0.431715	0.44322	0.982542			0.353381
UEVLD	0.296211	0.443236	0.982542			0.353365
AFMID	0.450681	0.443328	0.982542			0.353275
PAK1	0.456856	0.443946	0.982542			0.35267
INPP5K	0.452647	0.443983	0.982542			0.352634
TTLL5	-0.440693	0.444072	0.982542			0.352547
MAPK3	0.423678	0.444135	0.982542			0.352485
ATP5MC3	-0.381192	0.444223	0.982542			0.352399
UBR1	-0.335155	0.444339	0.982542			0.352285
TNKS1BP1	0.362445	0.444378	0.982542			0.352248
PARVG	0.51975	0.444384	0.982542			0.352241
AC090498.1	-0.42933	0.444401	0.982542			0.352225
GALNT11	-0.488092	0.444632	0.982542			0.352
MAN1A2	-0.318372	0.444791	0.982542			0.351844
LINC01137	0.399637	0.444802	0.982542			0.351834
LMAN1	0.31527	0.44501	0.982542			0.351631
PGRMC2	0.354127	0.44504	0.982542			0.351601
ATP5F1D	0.365385	0.445051	0.982542			0.35159
LSM7	-0.396482	0.445106	0.982542			0.351536
CHURC1	-0.359268	0.44511	0.982542			0.351533
LAMTOR1	0.274256	0.445139	0.982542			0.351505
MEIS1	-0.363308	0.445338	0.982542			0.35131
LGMN	-0.413501	0.445544	0.982542			0.351109
FBXO30	-0.477913	0.445594	0.982542			0.35106
DNAJB14	0.347935	0.445639	0.982542			0.351017
FBP1	-0.325641	0.445698	0.982542			0.350959
WDR43	-0.346826	0.445719	0.982542			0.350939
NARF	-0.351882	0.445727	0.982542			0.350931
DLGAP4	-0.316933	0.445777	0.982542			0.350882
ZNF83	0.337784	0.445793	0.982542			0.350867
ATP5MD	-0.442027	0.445975	0.98269			0.35069
YEATS2	-0.526099	0.446119	0.982715			0.35055
TKT	0.585116	0.446217	0.982715			0.350454
PWWP2A	0.425675	0.446421	0.982731			0.350255
ACTR6	-0.497491	0.446465	0.982731			0.350212
PAPOLA	-0.357093	0.44657	0.982731			0.35011
CABIN1	-0.521136	0.446881	0.982978			0.349808
MYO10	0.412965	0.447169	0.982978			0.349529
ZBTB7A	0.298969	0.447343	0.982978			0.349359
SLC30A7	-0.356324	0.44748	0.982978			0.349227
GTF2B	-0.506887	0.447502	0.982978			0.349205
FMN1	-0.502531	0.447566	0.982978			0.349143
IFIT5	0.42052	0.447703	0.982978			0.34901
PRDX2	-0.616252	0.447713	0.982978			0.349001
STARD3	0.554794	0.44772	0.982978			0.348993
BTAF1	-0.417619	0.448385	0.983026			0.348348
PTCD2	-0.61815	0.44849	0.983026			0.348247
ZBTB8OS	-0.428128	0.448499	0.983026			0.348239
NDUFV2	0.500505	0.448619	0.983026			0.348122
ST7	-0.407166	0.448749	0.983026			0.347997
UBR5	-0.397256	0.448831	0.983026			0.347917
AP1M2	0.334328	0.448949	0.983026			0.347803
SLC16A3	0.662789	0.448971	0.983026			0.347782
ARL1	-0.318135	0.44906	0.983026			0.347696
SIL1	-0.51345	0.449108	0.983026			0.34765
KANSL3	0.390426	0.449206	0.983026			0.347554
FTH1	-0.615352	0.44978	0.983026			0.346999
NECTIN4	0.327861	0.449826	0.983026			0.346955
FBXO27	0.489709	0.449882	0.983026			0.346901
CHD6	0.317307	0.450007	0.983026			0.346781
ABHD12	0.369182	0.450323	0.983026			0.346476
ING4	0.332998	0.450658	0.983026			0.346153
SGSM2	-0.326899	0.450827	0.983026			0.34599
TAF7	-0.361676	0.450834	0.983026			0.345984
RMDN3	0.413989	0.450852	0.983026			0.345966
EIF4E2	-0.349783	0.450875	0.983026			0.345944
FES	-0.569081	0.450933	0.983026			0.345888
HSPA9	-0.367248	0.450972	0.983026			0.345851
ZNF385A	0.435176	0.451485	0.983026			0.345357
LPAR6	-0.541932	0.451552	0.983026			0.345292
CPT1A	-0.421428	0.45173	0.983026			0.345121
COPE	0.338061	0.45192	0.983026			0.344939
TMBIM6	-0.271816	0.45194	0.983026			0.344919
ZMIZ1	0.347248	0.452381	0.983026			0.344496
ZNF106	-0.330361	0.452638	0.983026			0.344249
GCLM	0.474416	0.452815	0.983026			0.344079
OGFOD1	0.395028	0.453117	0.983026			0.343789
ZNF84	-0.400969	0.453226	0.983026			0.343685
NSDHL	-0.469709	0.453241	0.983026			0.343671
SHARPIN	0.337593	0.453255	0.983026			0.343658
GABARAPL2	-0.386717	0.453264	0.983026			0.343649
PHF8	0.449931	0.453629	0.983026			0.343299
LGALS9C	0.45451	0.453688	0.983026			0.343243
TNFRSF1A	0.401562	0.453707	0.983026			0.343224
AC107983.1	0.420128	0.453773	0.983026			0.343161
UQCRHL	-0.51141	0.453914	0.983026			0.343026
RHOH	-0.544432	0.453939	0.983026			0.343002
CHMP4C	0.389701	0.45402	0.983026			0.342925
SLC38A7	-0.451526	0.454132	0.983026			0.342818
OXR1	-0.384602	0.454289	0.983026			0.342668
NFYC	0.378753	0.454373	0.983026			0.342587
PPP1R3D	-0.440632	0.454476	0.983026			0.342489
TRMT112	-0.562334	0.454544	0.983026			0.342424
TUBD1	-0.354356	0.454749	0.983026			0.342228
ATP5IF1	-0.387035	0.454884	0.983026			0.342099
GUSB	0.351913	0.454894	0.983026			0.342089
USP3	-0.380162	0.454995	0.983026			0.341994
LYRM9	0.462825	0.455078	0.983026			0.341914
TAF9	-0.481815	0.455206	0.983026			0.341792
SSRP1	-0.401127	0.455245	0.983026			0.341755
FABP5	0.544833	0.455334	0.983026			0.34167
CBLB	-0.392414	0.455366	0.983026			0.341639
RUFY1	-0.40934	0.455711	0.983026			0.341311
EIF4G2	-0.23831	0.455757	0.983026			0.341267
RUFY2	0.427977	0.455786	0.983026			0.341239
MICB	0.526088	0.455803	0.983026			0.341223
LUC7L2	-0.390045	0.45593	0.983026			0.341102
CTSB	0.298335	0.45601	0.983026			0.341025
DYNLRB1	-0.428877	0.456027	0.983026			0.34101
LEMD2	0.486813	0.456037	0.983026			0.341
MCRS1	-0.451937	0.456264	0.983026			0.340784
SNAP29	0.38611	0.456353	0.983026			0.340699
RPL10P16	0.335118	0.456512	0.983026			0.340548
CCT3	-0.333528	0.456569	0.983026			0.340494
CCNB1IP1	-0.431914	0.456615	0.983026			0.340449
NDUFB6	-0.546052	0.456719	0.983026			0.340351
MOSPD2	-0.447367	0.456883	0.983026			0.340195
HMGN2	-0.395675	0.457058	0.983026			0.340028
TNS3	-0.495812	0.457147	0.983026			0.339944
PAICS	-0.349873	0.457219	0.983026			0.339875
IER5	0.357863	0.457319	0.983026			0.339781
ERMP1	-0.50595	0.457542	0.983026			0.339569
POLR2H	0.446145	0.457557	0.983026			0.339554
SPG11	-0.413422	0.457568	0.983026			0.339544
RNASE1	0.497535	0.457577	0.983026			0.339536
SNIP1	0.372676	0.457587	0.983026			0.339526
DCAF4	-0.441672	0.457709	0.983026			0.33941
NDUFC1	-0.469736	0.457894	0.983026			0.339235
GMEB1	-0.364	0.457999	0.983026			0.339136
PDCD10	-0.357052	0.458003	0.983026			0.339132
ZNF271P	0.298079	0.458053	0.983026			0.339084
RHOBTB3	0.424294	0.458092	0.983026			0.339047
B3GAT3	-0.5682	0.458389	0.983026			0.338766
RNF13	-0.451634	0.45872	0.983026			0.338452
TANC1	0.353926	0.458776	0.983026			0.3384
GNAL	0.46624	0.458791	0.983026			0.338385
CD83	0.621137	0.458829	0.983026			0.338349
ANKRD13D	0.52222	0.458841	0.983026			0.338338
ZNF134	-0.434761	0.458897	0.983026			0.338285
LATS1	-0.358389	0.458989	0.983026			0.338197
RPL39P3	-0.392208	0.459014	0.983026			0.338174
ALKBH7	0.338196	0.459028	0.983026			0.338161
S100A9	-0.354746	0.459217	0.983026			0.337982
PA2G4	-0.331001	0.459305	0.983026			0.337898
SON	-0.368633	0.459344	0.983026			0.337862
CEP192	0.335713	0.459391	0.983026			0.337817
DAXX	0.426956	0.459565	0.983151			0.337653
EXOC8	0.373676	0.459875	0.983354			0.33736
PATL1	-0.324399	0.459905	0.983354			0.337332
RFWD3	-0.413247	0.460006	0.983354			0.337236
PEPD	0.387603	0.460348	0.983837			0.336914
MTR	0.435204	0.460772	0.9843			0.336513
JUND	0.347907	0.461146	0.9843			0.336161
EPS8L1	0.409447	0.461148	0.9843			0.33616
POLR2K	-0.511511	0.461237	0.9843			0.336076
TRIP4	0.382726	0.461467	0.9843			0.335859
RPGR	-0.45336	0.461599	0.9843			0.335735
RPS2P55	-0.405317	0.461726	0.9843			0.335616
SLC25A26	0.434407	0.461782	0.9843			0.335563
PRAG1	-0.405685	0.461889	0.9843			0.335462
KCTD20	-0.29919	0.461998	0.9843			0.33536
EHD1	0.60827	0.462014	0.9843			0.335345
SCARB2	0.38035	0.462117	0.9843			0.335248
VPS26C	0.413293	0.462278	0.9843			0.335097
PHKB	0.358312	0.462372	0.9843			0.335008
EIF3M	-0.485379	0.462407	0.9843			0.334976
EIF6	0.314303	0.462412	0.9843			0.334971
CLIC6	0.401738	0.462625	0.984445			0.334771
MX2	0.387503	0.462894	0.984445			0.334518
PSMD13	-0.359448	0.46296	0.984445			0.334456
HCCS	-0.416694	0.462981	0.984445			0.334437
COX4I1	-0.308306	0.463081	0.984445			0.334343
TSPAN14	0.322159	0.463276	0.984445			0.33416
VAV3	0.393354	0.463289	0.984445			0.334148
UBXN6	0.364453	0.463423	0.984458			0.334023
SAT1	-0.315736	0.463526	0.984458			0.333926
DDX1	-0.419851	0.464171	0.984887			0.333322
NR2F2	-0.43142	0.46421	0.984887			0.333286
SOCS4	0.356752	0.464269	0.984887			0.333231
ELP2	0.381626	0.464301	0.984887			0.3332
CYTH3	-0.36898	0.464306	0.984887			0.333196
ALDH3B2	0.413254	0.464472	0.984889			0.33304
GGA2	-0.382014	0.464817	0.984889			0.332718
PARP3	0.429069	0.464888	0.984889			0.332651
MLEC	0.355162	0.465017	0.984889			0.332531
PLEKHH2	-0.491108	0.465035	0.984889			0.332514
RNF145	0.355538	0.465274	0.984889			0.332291
TIMM9	-0.556117	0.465337	0.984889			0.332233
ALYREF	0.404908	0.465345	0.984889			0.332225
C15orf40	-0.298425	0.465346	0.984889			0.332224
CUL5	-0.409957	0.465714	0.9854			0.33188
CD274	0.587766	0.465819	0.9854			0.331782
SMARCA5	-0.312258	0.466015	0.985569			0.3316
KREMEN1	0.426177	0.466373	0.985637			0.331266
SRGAP1	0.432502	0.466403	0.985637			0.331239
MUC4	-0.519182	0.466494	0.985637			0.331154
EXOC7	-0.446472	0.466614	0.985637			0.331042
CEBPD	0.530866	0.46671	0.985637			0.330953
A4GALT	0.418041	0.46674	0.985637			0.330925
ZC3H7A	-0.355371	0.467306	0.986433			0.330399
CASZ1	-0.419932	0.467439	0.986433			0.330276
ACVR2A	0.399194	0.467484	0.986433			0.330234
CLU	-0.311417	0.467581	0.986433			0.330143
UXT	-0.359237	0.467763	0.986575			0.329974
BRD3	-0.314408	0.468208	0.986622			0.329561
TMC8	0.494036	0.468567	0.986622			0.329229
N4BP2L1	-0.363738	0.468776	0.986622			0.329035
IL20RA	0.546495	0.468895	0.986622			0.328924
STK17A	-0.371058	0.468965	0.986622			0.32886
TMEM258	-0.322383	0.46902	0.986622			0.328809
PLRG1	-0.360357	0.469268	0.986622			0.328579
GALNT1	0.332252	0.46927	0.986622			0.328578
ZNF704	0.424341	0.469476	0.986622			0.328386
SMC1A	-0.364547	0.469489	0.986622			0.328375
ZNF528-AS1	0.424937	0.469826	0.986622			0.328063
AC079140.2	0.421378	0.469831	0.986622			0.328059
ALG2	0.387717	0.469914	0.986622			0.327981
KIF21B	0.561713	0.470089	0.986622			0.32782
ANKFY1	-0.487116	0.470106	0.986622			0.327804
FAHD1	0.288492	0.470197	0.986622			0.32772
UBXN10	0.458385	0.470312	0.986622			0.327614
UTP23	-0.344098	0.470382	0.986622			0.327549
CFAP20	-0.333489	0.470411	0.986622			0.327522
PPT1	-0.337938	0.470418	0.986622			0.327516
DCAF7	0.292123	0.470596	0.986622			0.327352
RPUSD3	-0.335568	0.47075	0.986622			0.32721
CHD2	-0.385596	0.470844	0.986622			0.327123
TNFRSF10B	-0.423907	0.470897	0.986622			0.327074
BIRC3	-0.266202	0.470921	0.986622			0.327052
NRBF2	0.497864	0.470974	0.986622			0.327003
GTF3C4	0.362334	0.471419	0.986622			0.326593
KHDRBS3	-0.429957	0.471555	0.986622			0.326468
CENPBD1P1	0.361747	0.471585	0.986622			0.32644
LRRC8C	0.474526	0.471684	0.986622			0.326349
TBC1D24	-0.363067	0.472214	0.986622			0.325862
TEX264	-0.340439	0.472493	0.986622			0.325605
DNMT3A	-0.445966	0.472621	0.986622			0.325487
CIAO1	-0.299336	0.472679	0.986622			0.325434
IL6R	0.862453	0.472727	0.986622			0.325389
AL512646.1	0.861545	0.472733	0.986622			0.325385
GPM6B	0.518029	0.47278	0.986622			0.325341
FAF1	-0.386829	0.472855	0.986622			0.325272
NCKAP1	-0.40544	0.472931	0.986622			0.325202
TRAPPC1	-0.465221	0.47296	0.986622			0.325176
HIPK3	0.240911	0.473027	0.986622			0.325114
TPT1-AS1	-0.488458	0.473088	0.986622			0.325058
TPM3	-0.235652	0.47323	0.986622			0.324928
AL122020.1	-0.41441	0.473526	0.986622			0.324657
FNBP1L	-0.403505	0.473684	0.986622			0.324511
SFPQ	-0.296233	0.473826	0.986622			0.324381
PCYT1A	-0.386068	0.473879	0.986622			0.324333
PDPK1	0.36538	0.473992	0.986622			0.324229
SMIM5	0.40821	0.474239	0.986622			0.324003
TESK2	-0.53266	0.47434	0.986622			0.32391
GATM	-0.375968	0.474452	0.986622			0.323808
SPART	0.394402	0.474604	0.986622			0.323668
TRRAP	-0.342137	0.474821	0.986622			0.32347
PTK2	-0.404126	0.474856	0.986622			0.323438
MTND4P12	0.427644	0.474896	0.986622			0.323402
CEP250	-0.474179	0.47532	0.986622			0.323014
RAP1GDS1	-0.375762	0.475413	0.986622			0.322928
TOP3A	-0.459423	0.47568	0.986622			0.322685
RSPRY1	-0.284267	0.475834	0.986622			0.322545
MTMR1	-0.376621	0.475903	0.986622			0.322482
DYRK2	-0.404474	0.476099	0.986622			0.322303
LAMTOR3	-0.349648	0.476428	0.986622			0.322003
USP14	0.307203	0.476466	0.986622			0.321968
TMEM251	-0.402921	0.476645	0.986622			0.321805
RPL12P38	-0.488258	0.477335	0.986622			0.321177
EPB41L2	0.384756	0.477356	0.986622			0.321158
PGRMC1	-0.486303	0.477387	0.986622			0.321129
TSC22D3	-0.278149	0.477554	0.986622			0.320978
TMEM126B	-0.468052	0.477736	0.986622			0.320812
TFCP2	-0.335856	0.477856	0.986622			0.320703
LCP1	-0.469912	0.47789	0.986622			0.320672
LAS1L	0.398525	0.477955	0.986622			0.320613
CD46	-0.33532	0.478198	0.986622			0.320392
AKT3	-0.504053	0.478234	0.986622			0.320359
PHRF1	0.476682	0.478278	0.986622			0.320319
CMAHP	-0.411712	0.478362	0.986622			0.320243
AC026403.1	0.291738	0.478557	0.986622			0.320067
SCEL	0.468363	0.478656	0.986622			0.319977
RCC2	-0.32798	0.4788	0.986622			0.319846
SIPA1	0.51802	0.478873	0.986622			0.31978
GPS1	0.30363	0.479076	0.986622			0.319596
IFNAR1	-0.25949	0.479486	0.986622			0.319225
ADD1	-0.270336	0.479602	0.986622			0.319119
SEZ6L2	0.468208	0.479816	0.986622			0.318925
RPL22P1	-0.333192	0.479904	0.986622			0.318846
SPIN1	0.432989	0.480004	0.986622			0.318755
EPHB6	-0.550966	0.480048	0.986622			0.318716
SLC43A3	0.458449	0.480081	0.986622			0.318686
RPL29	-0.216317	0.480239	0.986622			0.318542
TSPAN13	-0.31726	0.480712	0.986622			0.318115
GPR108	0.367837	0.48095	0.986622			0.3179
SKI	0.433372	0.480976	0.986622			0.317877
OAS3	0.392518	0.480978	0.986622			0.317875
NCS1	-0.426376	0.481067	0.986622			0.317795
MT-ND6	-0.489796	0.481071	0.986622			0.31779
SLC41A3	-0.341222	0.481119	0.986622			0.317747
NUDCD3	-0.331686	0.48126	0.986622			0.31762
CRNKL1	-0.403845	0.481306	0.986622			0.317578
PDE8A	-0.341894	0.48144	0.986622			0.317458
ISG15	0.443297	0.481567	0.986622			0.317343
CDC42BPB	0.35334	0.481578	0.986622			0.317333
SIKE1	-0.411773	0.481698	0.986622			0.317225
DESI1	0.384654	0.481931	0.986622			0.317015
EIF3I	-0.220264	0.481972	0.986622			0.316978
GSK3B	-0.391483	0.482035	0.986622			0.316921
CHFR	0.431816	0.482135	0.986622			0.316831
EYA2	0.361205	0.482189	0.986622			0.316782
CSTB	-0.325311	0.482222	0.986622			0.316753
LCA5	-0.520017	0.482345	0.986622			0.316642
TRIOBP	-0.296422	0.482414	0.986622			0.31658
TMEM161B	0.351577	0.482447	0.986622			0.316551
SLC52A3	0.459882	0.482479	0.986622			0.316522
HSD17B2	-0.638298	0.482602	0.986622			0.316411
AVPI1	-0.494645	0.482931	0.986622			0.316115
TACSTD2	0.382496	0.48321	0.986622			0.315864
SCLT1	-0.313796	0.483415	0.986622			0.31568
UHMK1	-0.247351	0.483494	0.986622			0.315609
DMD	0.362153	0.483612	0.986622			0.315503
LY86	-0.568281	0.483626	0.986622			0.31549
HENMT1	-0.381177	0.483965	0.986622			0.315186
BRD8	-0.394303	0.483966	0.986622			0.315186
GIGYF2	-0.30604	0.484102	0.986622			0.315063
S100A8	-0.321319	0.484226	0.986622			0.314952
SLC30A6	0.35454	0.484456	0.986622			0.314746
DST	0.33473	0.48452	0.986622			0.314688
TRIB2	0.265091	0.484633	0.986622			0.314587
LRTOMT	0.535934	0.48473	0.986622			0.3145
ETAA1	-0.40351	0.484822	0.986622			0.314418
STK3	0.309795	0.484824	0.986622			0.314416
VAPA	-0.290838	0.484829	0.986622			0.314411
CAMLG	0.335583	0.484858	0.986622			0.314385
RBM8A	-0.243498	0.484936	0.986622			0.314315
ARFGAP3	-0.301493	0.485039	0.986622			0.314223
CEP97	0.523617	0.48546	0.986622			0.313846
ZNF845	0.518045	0.4855	0.986622			0.313811
SPATS2L	-0.368759	0.485592	0.986622			0.313729
SRSF2	-0.284071	0.4861	0.986622			0.313274
CBX1	-0.310989	0.48616	0.986622			0.313221
NUP54	-0.491097	0.486398	0.986622			0.313008
TCP1	-0.424747	0.486438	0.986622			0.312973
MBNL2	-0.322285	0.486552	0.986622			0.312871
PARP9	0.310114	0.486553	0.986622			0.31287
DICER1	-0.34453	0.486596	0.986622			0.312832
IQANK1	-0.391877	0.486807	0.986622			0.312643
PIGP	-0.485	0.487017	0.986622			0.312455
SAYSD1	-0.316056	0.487049	0.986622			0.312427
LY96	-0.55842	0.487051	0.986622			0.312426
RTP4	0.47418	0.487585	0.986622			0.311949
COX7A1	0.469837	0.487764	0.986622			0.31179
ATXN1	-0.323772	0.487817	0.986622			0.311743
GZMA	-0.449832	0.488051	0.986622			0.311535
RECQL5	0.332926	0.488308	0.986622			0.311306
MRPL28	0.409399	0.48837	0.986622			0.311251
TMEM106B	0.431541	0.48839	0.986622			0.311234
STAU2	0.356051	0.488418	0.986622			0.311209
MYO18A	0.602738	0.488521	0.986622			0.311117
GPRC5C	0.243059	0.488718	0.986622			0.310942
CTNND1	0.28765	0.488745	0.986622			0.310917
CHSY1	0.434619	0.488766	0.986622			0.310899
MECOM	-0.506078	0.488775	0.986622			0.310891
PRRT3	0.504625	0.489232	0.986622			0.310486
SPECC1	-0.336927	0.489456	0.986622			0.310286
NMD3	-0.350553	0.489526	0.986622			0.310224
N4BP1	-0.33583	0.489873	0.986622			0.309916
SPATS2	-0.301754	0.490201	0.986622			0.309625
POLR3C	-0.291607	0.490351	0.986622			0.309493
HMGN1	-0.3098	0.490515	0.986622			0.309348
RARG	0.33635	0.490518	0.986622			0.309345
TFAP2A	-0.277693	0.490565	0.986622			0.309303
APOL2	0.361051	0.490587	0.986622			0.309284
RABAC1	0.309447	0.490701	0.986622			0.309183
SLC31A1	0.442045	0.490874	0.986622			0.30903
SLC27A4	0.560959	0.490891	0.986622			0.309015
SUPV3L1	-0.377263	0.491291	0.986622			0.308661
SETD1B	-0.349165	0.491627	0.986622			0.308364
ADGRG6	0.516554	0.491836	0.986622			0.30818
EFEMP2	-0.426695	0.492193	0.986622			0.307865
FMR1	-0.306532	0.492277	0.986622			0.30779
TENT5A	0.31481	0.49271	0.986622			0.307408
NRP1	0.534933	0.492934	0.986622			0.307211
DNPEP	-0.26662	0.493028	0.986622			0.307128
GMPPB	-0.406992	0.493216	0.986622			0.306963
ANAPC7	0.27907	0.493274	0.986622			0.306911
TSR3	0.503526	0.493315	0.986622			0.306876
RPL13P12	0.404935	0.493319	0.986622			0.306872
PIGN	-0.395978	0.493417	0.986622			0.306786
FOXK1	-0.422098	0.49355	0.986622			0.306669
SH2B1	0.32999	0.493552	0.986622			0.306667
CASP7	0.307691	0.493746	0.986622			0.306497
ELF4	0.416976	0.494012	0.986622			0.306262
CEP350	-0.27496	0.494104	0.986622			0.306182
SPTLC1	-0.281201	0.494108	0.986622			0.306178
RBM18	-0.377684	0.494275	0.986622			0.306032
DDX31	-0.35554	0.49428	0.986622			0.306027
FUT3	0.33949	0.494323	0.986622			0.305989
SPINK5	0.506568	0.494355	0.986622			0.305961
SLFN13	0.537752	0.494632	0.986622			0.305718
CIRBP	0.252452	0.494656	0.986622			0.305696
GNAI1	-0.385025	0.494694	0.986622			0.305664
KDM4C	-0.410021	0.494727	0.986622			0.305634
POU2AF1	0.60499	0.494776	0.986622			0.305592
MORF4L2	-0.404899	0.494867	0.986622			0.305511
SYT17	-0.388121	0.494892	0.986622			0.305489
FMO4	-0.385229	0.494966	0.986622			0.305424
VPS54	0.385395	0.495148	0.986622			0.305265
RPL8	0.239132	0.495207	0.986622			0.305213
RASAL2	0.377184	0.495248	0.986622			0.305177
ACBD5	0.294071	0.49575	0.986622			0.304737
MKKS	-0.473038	0.495789	0.986622			0.304703
RPL24	-0.25086	0.495795	0.986622			0.304698
2006-09-01	-0.437494	0.495806	0.986622			0.304689
CRLS1	-0.34906	0.495987	0.986622			0.30453
USP40	0.324639	0.496348	0.986622			0.304214
BORCS8	0.408518	0.496375	0.986622			0.30419
BCCIP	-0.395526	0.496789	0.986622			0.303828
MT-CYB	-0.499089	0.496854	0.986622			0.303771
ZBTB33	0.331221	0.496902	0.986622			0.30373
DPM3	-0.377795	0.496902	0.986622			0.303729
DENND4C	0.362961	0.496911	0.986622			0.303722
GNPDA2	0.503518	0.497066	0.986622			0.303586
TRAF2	0.38974	0.497136	0.986622			0.303524
TET3	0.402531	0.497189	0.986622			0.303479
GRK6	0.319188	0.497244	0.986622			0.303431
INO80	0.302733	0.497333	0.986622			0.303353
EMC1	0.431976	0.497376	0.986622			0.303316
MED1	-0.359301	0.497409	0.986622			0.303286
FBLIM1	0.404583	0.497628	0.986622			0.303095
NBEA	-0.451066	0.49763	0.986622			0.303094
GTF2H5	-0.423144	0.497837	0.986622			0.302913
RAC2	-0.464662	0.497995	0.986622			0.302775
GADD45B	0.447814	0.498089	0.986622			0.302693
MRPL32	-0.464996	0.498221	0.986622			0.302578
TXNL4A	-0.234121	0.498221	0.986622			0.302578
WDR26	0.349236	0.498445	0.986622			0.302383
ATP6V1F	-0.407267	0.498595	0.986622			0.302252
PSMD3	0.466093	0.498628	0.986622			0.302224
SRSF9	-0.417599	0.498641	0.986622			0.302212
MRPL45	-0.291141	0.498688	0.986622			0.302171
OSBPL2	0.287586	0.498901	0.986622			0.301985
PRKCB	0.588378	0.498905	0.986622			0.301983
KAT14	0.353867	0.498915	0.986622			0.301973
DIP2A	-0.325107	0.499147	0.986622			0.301772
EVI5	-0.361829	0.499267	0.986622			0.301668
MRPL54	-0.343135	0.499277	0.986622			0.301658
ATP5F1C	-0.365222	0.49933	0.986622			0.301612
MED23	0.296053	0.4996	0.986622			0.301377
DAZAP1	-0.335573	0.499611	0.986622			0.301368
ATP13A1	0.344983	0.499614	0.986622			0.301366
ROMO1	-0.327128	0.499971	0.986622			0.301055
C6orf62	0.263401	0.500128	0.986622			0.300919
PCIF1	0.303866	0.50041	0.986622			0.300674
MON2	-0.310116	0.500411	0.986622			0.300673
THAP7	0.393045	0.500847	0.986622			0.300295
IER3	0.523513	0.500861	0.986622			0.300283
GRPEL1	-0.338676	0.501064	0.986622			0.300107
GOLGA4	-0.268398	0.501141	0.986622			0.30004
PDCD5	-0.401425	0.501141	0.986622			0.30004
SHB	0.421915	0.501213	0.986622			0.299978
DUOX1	0.423167	0.501342	0.986622			0.299866
RPL26	0.311608	0.501678	0.986622			0.299575
USP32	0.502022	0.501719	0.986622			0.299539
CMTM8	-0.458315	0.501759	0.986622			0.299505
MRTFB	-0.264749	0.501925	0.986622			0.299361
RRAGD	-0.364065	0.501948	0.986622			0.299341
FBXO33	0.302331	0.501983	0.986622			0.299311
RPS15	-0.250292	0.502144	0.986622			0.299172
JTB	0.265832	0.502146	0.986622			0.29917
MESP1	0.496926	0.502167	0.986622			0.299152
CLIP1	0.236452	0.502468	0.986622			0.298892
MT-ND3	0.481447	0.502535	0.986622			0.298833
ITM2B	0.332548	0.502562	0.986622			0.29881
ZNF28	-0.364875	0.502577	0.986622			0.298798
HPCAL1	-0.51765	0.502722	0.986622			0.298673
C1orf131	-0.382642	0.502776	0.986622			0.298626
RAB3D	-0.39236	0.502844	0.986622			0.298566
NOP14	0.363859	0.50286	0.986622			0.298553
STARD7	-0.30922	0.503385	0.986622			0.2981
MRPL15	-0.389413	0.503429	0.986622			0.298061
CCDC124	0.329806	0.503582	0.986622			0.29793
C17orf58	-0.400668	0.50362	0.986622			0.297897
LSM6	-0.490776	0.503829	0.986622			0.297716
STX17	-0.317196	0.503872	0.986622			0.297679
KRT4	-0.42255	0.503946	0.986622			0.297616
TUBA4A	-0.371564	0.504152	0.986622			0.297438
UTP20	-0.484906	0.50428	0.986622			0.297328
LPCAT1	0.515342	0.50433	0.986622			0.297285
AIDA	-0.321124	0.504353	0.986622			0.297265
VEZF1	-0.413964	0.504361	0.986622			0.297258
TMEM179B	-0.530024	0.504413	0.986622			0.297213
HP1BP3	-0.217659	0.504509	0.986622			0.297131
RNF170	0.339156	0.504646	0.986622			0.297013
SFXN3	0.416545	0.504678	0.986622			0.296986
INSIG1	-0.374485	0.504918	0.986622			0.296779
VPS13D	0.297223	0.50505	0.986622			0.296666
LINC00662	-0.475147	0.505093	0.986622			0.296629
ZNF350	-0.429364	0.505121	0.986622			0.296604
COIL	-0.357435	0.505661	0.986622			0.296141
ZNF189	-0.458067	0.505779	0.986622			0.296039
ALDH5A1	-0.334636	0.505807	0.986622			0.296015
RIC1	0.398473	0.505849	0.986622			0.295979
NGDN	-0.356105	0.506046	0.986622			0.29581
RAB9A	-0.386078	0.506142	0.986622			0.295728
MPHOSPH6	-0.370167	0.50635	0.986622			0.295549
AKAP8L	0.53857	0.506374	0.986622			0.295529
GCFC2	0.318381	0.506656	0.986622			0.295287
MAP4K5	0.305803	0.506753	0.986622			0.295204
SDHC	0.308729	0.506785	0.986622			0.295176
AAMDC	-0.44513	0.506828	0.986622			0.295139
RBM48	-0.433692	0.506864	0.986622			0.295108
PRRG4	0.354422	0.506905	0.986622			0.295073
PLXNB1	0.384221	0.507017	0.986622			0.294978
SUMO2	-0.334858	0.507034	0.986622			0.294963
ZNF16	0.413698	0.50713	0.986622			0.294881
CFAP36	-0.379581	0.507208	0.986622			0.294814
SPATA6	0.378212	0.507291	0.986622			0.294743
POLI	-0.452752	0.507439	0.986622			0.294616
C9orf78	0.283951	0.507448	0.986622			0.294608
HTT	-0.343474	0.507604	0.986622			0.294475
TMEM144	0.349378	0.507675	0.986622			0.294414
UQCR10	-0.375385	0.507791	0.986622			0.294315
SYNPO2	-0.439142	0.508067	0.986622			0.294079
APOPT1	0.368538	0.508099	0.986622			0.294052
SEC31A	-0.266786	0.508116	0.986622			0.294037
LRG1	0.410359	0.508154	0.986622			0.294004
TNFRSF21	0.348253	0.50819	0.986622			0.293974
NOTCH2	-0.289183	0.508674	0.986622			0.29356
TPT1	0.282046	0.508734	0.986622			0.293509
ZAP70	-0.479728	0.508741	0.986622			0.293503
STX12	0.338129	0.508744	0.986622			0.293501
ATAD1	-0.350624	0.508753	0.986622			0.293493
ATF5	0.482948	0.508784	0.986622			0.293466
MCL1	0.306791	0.509371	0.986622			0.292966
NCOA2	-0.328982	0.509447	0.986622			0.292901
ANPEP	-0.487989	0.50956	0.986622			0.292805
RETREG1	-0.472279	0.509601	0.986622			0.29277
CNN2	-0.438952	0.509817	0.986622			0.292586
PYGO2	0.261924	0.509976	0.986622			0.29245
KCTD1	0.434142	0.510263	0.986622			0.292206
PTPRC	-0.448094	0.510374	0.986622			0.292112
NDUFV3	-0.36278	0.510513	0.986622			0.291993
SH3PXD2A	0.278192	0.510544	0.986622			0.291967
HIGD2A	-0.319416	0.510673	0.986622			0.291857
SEC14L1	-0.352488	0.510701	0.986622			0.291834
PELI1	0.279879	0.510844	0.986622			0.291712
TNFRSF1B	0.801006	0.510852	0.986622			0.291705
SLC25A40	-0.392496	0.510911	0.986622			0.291655
IL13RA1	0.270424	0.510915	0.986622			0.291651
TRAF4	-0.47096	0.510942	0.986622			0.291628
ZYG11B	0.31089	0.511485	0.986622			0.291167
BNIP3	0.482459	0.51153	0.986622			0.291129
TXNDC16	-0.434155	0.511805	0.986622			0.290896
MYZAP	0.411686	0.511888	0.986622			0.290825
ATP5PF	-0.395998	0.511924	0.986622			0.290795
POLR3B	0.399188	0.511975	0.986622			0.290751
LYN	-0.378636	0.511985	0.986622			0.290742
UTP4	-0.394041	0.512079	0.986622			0.290663
DMAC2	-0.321754	0.512261	0.986622			0.290509
GPATCH8	0.344704	0.512327	0.986622			0.290453
HMGA1	0.285536	0.512339	0.986622			0.290443
ZPR1	0.296438	0.512507	0.986622			0.2903
ZNF587	0.474962	0.512642	0.986622			0.290186
ENSA	0.26561	0.512796	0.986622			0.290055
BTG1	-0.288045	0.512869	0.986622			0.289993
POC1B	0.304816	0.513058	0.986622			0.289834
SFT2D2	0.327291	0.513155	0.986622			0.289752
PRKCI	-0.366552	0.513382	0.986622			0.289559
FCGBP	-0.568638	0.513471	0.986622			0.289484
CPOX	-0.455433	0.513761	0.986622			0.289239
DRAM1	-0.414344	0.513768	0.986622			0.289233
BLOC1S2	-0.290889	0.513851	0.986622			0.289162
GPR82	-0.484907	0.513914	0.986622			0.289109
RUNX1	-0.270384	0.513963	0.986622			0.289068
AIFM1	-0.338986	0.514012	0.986622			0.289027
UAP1	-0.323132	0.514054	0.986622			0.288991
SLC25A11	-0.284501	0.514286	0.986622			0.288795
YJU2	0.330844	0.514375	0.986622			0.28872
SYCE1L	0.403057	0.514379	0.986622			0.288717
TRIM8	0.210884	0.514438	0.986622			0.288667
NFKBIL1	0.453237	0.514597	0.986622			0.288532
CLDN3	0.394936	0.514729	0.986622			0.288421
BOD1	0.465237	0.514786	0.986622			0.288373
PSMC4	0.255789	0.51492	0.986622			0.28826
MAGOHB	-0.51929	0.51495	0.986622			0.288235
AL109976.1	-0.522449	0.515191	0.986622			0.288032
C2CD2L	-0.379009	0.515422	0.986622			0.287837
SERPINB5	0.438249	0.515423	0.986622			0.287836
TTC3	-0.257146	0.515523	0.986622			0.287752
MRM2	0.338117	0.515649	0.986622			0.287646
SLC25A3	-0.262107	0.515721	0.986622			0.287585
SUGP1	0.41477	0.515823	0.986622			0.287499
TP53BP1	-0.456112	0.51604	0.986622			0.287317
GPX1	0.298353	0.516509	0.986622			0.286922
BCL9	-0.416106	0.516661	0.986622			0.286795
BTBD7	-0.277995	0.516812	0.986622			0.286667
DRAP1	0.325922	0.516921	0.986622			0.286576
TAP1	0.379026	0.516925	0.986622			0.286573
THUMPD1	-0.388499	0.51697	0.986622			0.286535
OPRPN	0.999114	0.516972	0.986622			0.286533
PIGC	-0.330749	0.517081	0.986622			0.286441
CEACAM1	0.388209	0.51709	0.986622			0.286434
RNF7	-0.364582	0.517142	0.986622			0.28639
TERF2	0.341677	0.517485	0.986622			0.286102
GPR155	-0.444089	0.517529	0.986622			0.286065
DTX3L	-0.286978	0.517552	0.986622			0.286046
STMP1	-0.330754	0.517708	0.986622			0.285915
USP34	-0.271223	0.517807	0.986622			0.285832
LRRC26	0.387087	0.517857	0.986622			0.28579
PSMG4	-0.371543	0.517893	0.986622			0.28576
GNPNAT1	-0.348715	0.517931	0.986622			0.285728
TTBK2	0.40173	0.518263	0.986622			0.28545
DENND4B	-0.385041	0.518373	0.986622			0.285358
GPBP1L1	-0.282334	0.518378	0.986622			0.285353
PRRC2B	-0.496677	0.518436	0.986622			0.285304
KLHL28	0.298908	0.518444	0.986622			0.285298
HLTF	-0.348512	0.518473	0.986622			0.285274
FLYWCH1	-0.450114	0.518629	0.986622			0.285143
UMPS	0.329357	0.51867	0.986622			0.285109
EIF5	-0.284612	0.518912	0.986622			0.284906
NUDC	-0.232236	0.519009	0.986622			0.284825
DDHD2	-0.383169	0.519102	0.986622			0.284747
PLA2G16	0.33605	0.519173	0.986622			0.284688
PEA15	0.311102	0.519206	0.986622			0.284661
ELOVL5	0.310031	0.519524	0.986622			0.284394
WBP2	-0.343956	0.51968	0.986622			0.284264
USP16	-0.335544	0.520009	0.986622			0.283989
FARSB	-0.387246	0.520094	0.986622			0.283919
TMEM40	0.36718	0.520104	0.986622			0.28391
RAB14	-0.389924	0.52038	0.986622			0.283679
INPP4A	0.508465	0.520539	0.986622			0.283547
MACROD1	-0.373613	0.520853	0.986622			0.283285
SS18L2	0.276375	0.52094	0.986622			0.283213
INTS11	0.315857	0.521067	0.986622			0.283107
EXOSC1	-0.418684	0.521147	0.986622			0.28304
CHUK	-0.303041	0.521265	0.986622			0.282941
CCT7	-0.268195	0.521318	0.986622			0.282897
ZCCHC17	-0.373471	0.521356	0.986622			0.282866
EGLN1	0.292382	0.521955	0.986622			0.282367
SMARCE1	-0.52757	0.52201	0.986622			0.282322
SMIM31	-0.535109	0.522059	0.986622			0.282281
ING1	-0.337541	0.522071	0.986622			0.282271
ARHGAP17	-0.361965	0.522202	0.986622			0.282161
ELOB	-0.304165	0.522277	0.986622			0.282099
CERS5	-0.33404	0.522675	0.986622			0.281768
TNRC6B	-0.249137	0.522762	0.986622			0.281696
CXCL17	-0.40358	0.522802	0.986622			0.281663
EXOC6B	0.380326	0.522891	0.986622			0.281589
VWA1	0.349495	0.522926	0.986622			0.28156
PRPF6	0.263267	0.522992	0.986622			0.281505
GNL3	-0.330074	0.523087	0.986622			0.281426
RRAGB	-0.507764	0.523595	0.986622			0.281004
NELFB	0.362953	0.523662	0.986622			0.280949
ING2	-0.370109	0.523889	0.986622			0.28076
ZDHHC17	0.364557	0.523896	0.986622			0.280755
PARP4	-0.329011	0.524189	0.986622			0.280512
RPS6KA3	0.34331	0.524206	0.986622			0.280498
EFHD2	0.323812	0.524427	0.986622			0.280315
ACADS	0.387689	0.524459	0.986622			0.280288
CACUL1	0.2907	0.524529	0.986622			0.28023
CRYZL2P	0.398207	0.524532	0.986622			0.280228
MVB12A	0.317528	0.52505	0.986622			0.279799
ANKLE2	-0.346244	0.525118	0.986622			0.279743
BCL2L11	0.410631	0.525142	0.986622			0.279723
RABL6	0.36332	0.525226	0.986622			0.279654
KLRB1	0.368779	0.525329	0.986622			0.279569
FGGY	-0.460275	0.525427	0.986622			0.279488
TMEM159	0.270654	0.525476	0.986622			0.279447
ZC3H13	-0.27409	0.525527	0.986622			0.279405
TWSG1	-0.479868	0.52557	0.986622			0.279369
MARK2	0.336947	0.525714	0.986622			0.27925
AL158206.1	-0.370543	0.525946	0.986622			0.279059
CASP3	-0.346458	0.525968	0.986622			0.27904
CTBP2	-0.240844	0.52599	0.986622			0.279023
MGLL	-0.437029	0.526068	0.986622			0.278958
E2F4	0.321427	0.526102	0.986622			0.27893
LBR	-0.46031	0.526246	0.986622			0.278811
AZGP1	-0.267871	0.526428	0.986622			0.278661
PUS7L	-0.31476	0.526504	0.986622			0.278598
THUMPD3	0.320803	0.526558	0.986622			0.278553
CUL9	0.485105	0.526569	0.986622			0.278545
NF2	-0.24896	0.526589	0.986622			0.278528
HMCES	0.359142	0.526622	0.986622			0.278501
CDS2	-0.363123	0.52696	0.986622			0.278222
PGGT1B	-0.270328	0.52705	0.986622			0.278148
SPR	-0.351335	0.527153	0.986622			0.278063
C12orf57	0.202729	0.527163	0.986622			0.278055
CD151	0.273404	0.527205	0.986622			0.27802
DCAF12	0.352035	0.527216	0.986622			0.278011
UBTD2	0.323791	0.527246	0.986622			0.277987
ZFP82	-0.394813	0.527273	0.986622			0.277964
IGFBP3	0.30687	0.527701	0.986622			0.277612
C12orf45	0.293041	0.527739	0.986622			0.277581
ZNF518B	-0.359077	0.527954	0.986622			0.277404
STPG1	0.351512	0.528026	0.986622			0.277345
ARHGAP9	-0.538647	0.528091	0.986622			0.277291
HDAC8	-0.371858	0.528142	0.986622			0.277249
XPO7	-0.326377	0.528513	0.986622			0.276944
TMEM192	0.294856	0.528659	0.986622			0.276824
TPMT	-0.314317	0.528865	0.986622			0.276655
OSBPL1A	-0.330053	0.52926	0.986622			0.276331
DNAJC17	-0.40287	0.529293	0.986622			0.276303
RASSF4	-0.446982	0.529339	0.986622			0.276267
MRPL50	-0.359199	0.529403	0.986622			0.276213
ANKRD35	-0.369756	0.529515	0.986622			0.276122
CANT1	0.239189	0.529547	0.986622			0.276095
TRAPPC12	-0.330816	0.529723	0.986622			0.275951
IFIT2	0.473403	0.529755	0.986622			0.275925
PPP4R3B	-0.344648	0.529969	0.986622			0.275749
ARMC1	-0.364914	0.529985	0.986622			0.275737
MMGT1	-0.353823	0.530017	0.986622			0.27571
RPL28	0.235526	0.530076	0.986622			0.275662
CHD1	0.268829	0.530151	0.986622			0.2756
PTTG1IP	-0.270148	0.530258	0.986622			0.275513
ADAL	-0.403657	0.530485	0.986622			0.275327
DDAH1	0.434503	0.530549	0.986622			0.275275
RNF187	0.337795	0.530656	0.986622			0.275187
EIF4E3	-0.27009	0.530675	0.986622			0.275171
YWHAQ	-0.34781	0.530907	0.986622			0.274981
ST6GAL1	-0.386791	0.53095	0.986622			0.274946
LRCH3	0.403427	0.531025	0.986622			0.274885
SREK1	-0.285962	0.531114	0.986622			0.274813
MSLN	0.435354	0.531133	0.986622			0.274797
PMF1	-0.268086	0.531234	0.986622			0.274714
AC003681.1	-0.742806	0.531447	0.986622			0.27454
POC1B-AS1	0.333393	0.53151	0.986622			0.274489
PTGER4	0.356775	0.531539	0.986622			0.274465
TMEM219	0.283297	0.531599	0.986622			0.274416
PNN	-0.254025	0.53167	0.986622			0.274358
PRPF4	0.393675	0.531753	0.986622			0.27429
TMEM238	0.386984	0.531842	0.986622			0.274218
EEF1E1	0.380118	0.531975	0.986622			0.274109
ZNF330	0.366827	0.532054	0.986622			0.274044
BLZF1	-0.32388	0.532139	0.986622			0.273975
NFIX	-0.326177	0.53238	0.986622			0.273779
FBXO3	-0.399112	0.53286	0.986622			0.273387
RGS10	-0.296406	0.532887	0.986622			0.273365
SH2D3A	-0.339374	0.532927	0.986622			0.273332
ABHD3	0.326207	0.533068	0.986622			0.273218
KAT2B	0.303907	0.533524	0.986622			0.272846
SPTBN2	0.389643	0.533578	0.986622			0.272802
PSMD4	0.318601	0.534378	0.986622			0.272152
FAM20C	-0.457516	0.534384	0.986622			0.272147
ANKRD36C	-0.493729	0.534453	0.986622			0.27209
MANF	0.274225	0.534527	0.986622			0.272031
BLVRB	-0.250844	0.534575	0.986622			0.271992
AC133134.1	0.394335	0.534748	0.986622			0.27185
NOTCH3	0.334704	0.535158	0.986622			0.271518
SUPT16H	-0.340225	0.5354	0.986622			0.271322
CDC37L1	-0.293342	0.535602	0.986622			0.271158
TRABD	0.398886	0.535618	0.986622			0.271145
MRPL55	0.262001	0.535642	0.986622			0.271125
TSEN34	0.361234	0.535691	0.986622			0.271086
ICE1	0.293598	0.535972	0.986622			0.270858
DDX52	-0.292347	0.536002	0.986622			0.270833
COX7A2L	-0.254715	0.536003	0.986622			0.270833
PARD3	0.302232	0.536032	0.986622			0.27081
CDC42EP3	-0.325166	0.536051	0.986622			0.270794
NDUFS2	0.263641	0.536075	0.986622			0.270775
GRHPR	-0.262246	0.536114	0.986622			0.270743
RAB30	0.33447	0.536212	0.986622			0.270664
CD8A	-0.412829	0.536269	0.986622			0.270617
TBC1D10A	-0.355392	0.536327	0.986622			0.27057
ELF1	0.21392	0.536414	0.986622			0.2705
TMEM19	-0.298811	0.536427	0.986622			0.270489
CASP10	0.270781	0.536532	0.986622			0.270405
PAIP1	-0.408471	0.536634	0.986622			0.270322
TMED8	-0.356571	0.536796	0.986622			0.270191
MGMT	-0.352779	0.536861	0.986622			0.270138
MAN2A2	-0.452306	0.537001	0.986622			0.270025
NBDY	-0.433641	0.537019	0.986622			0.270011
UNC45A	0.385437	0.537229	0.986622			0.26984
TYROBP	-0.485696	0.537257	0.986622			0.269818
PKIG	0.326766	0.537585	0.986622			0.269553
NSD3	-0.216193	0.537647	0.986622			0.269503
USP38	0.23587	0.537741	0.986622			0.269427
KRT2	0.375081	0.537762	0.986622			0.26941
METTL16	0.391338	0.537779	0.986622			0.269396
POLR2J	-0.309716	0.538204	0.986622			0.269053
SPCS1	-0.359448	0.538539	0.986622			0.268782
SBDS	0.367875	0.53877	0.986622			0.268596
CARS2	0.348538	0.538797	0.986622			0.268575
SLC25A6	0.274912	0.538809	0.986622			0.268565
PPP2CB	-0.313149	0.538864	0.986622			0.268521
ZFP91	0.217955	0.538965	0.986622			0.26844
WDR20	0.410489	0.539757	0.986622			0.267802
HMGCS1	-0.411674	0.539905	0.986622			0.267683
CTNNA1	-0.3112	0.540089	0.986622			0.267535
PDPR	-0.400162	0.540145	0.986622			0.267489
SLC2A3	0.732023	0.540426	0.986622			0.267264
CLTA	0.212721	0.540565	0.986622			0.267152
RETREG2	0.223924	0.54064	0.986622			0.267091
PHF3	-0.311271	0.540877	0.986622			0.266902
FAM177A1	-0.348664	0.540886	0.986622			0.266894
TRIM28	0.315042	0.54095	0.986622			0.266843
AC092171.2	0.431055	0.541103	0.986622			0.26672
ADARB1	0.456103	0.541143	0.986622			0.266688
EPHX2	-0.317504	0.541358	0.986622			0.266516
RHOG	-0.361288	0.541393	0.986622			0.266488
RHOD	0.329209	0.541494	0.986622			0.266406
LAIR1	-0.434107	0.541497	0.986622			0.266404
HCK	-0.834813	0.541565	0.986622			0.266349
CTNNB1	0.232827	0.542152	0.986622			0.265879
TXNDC15	0.378735	0.542291	0.986622			0.265768
NOL9	0.352084	0.542394	0.986622			0.265685
CRYBG2	-0.392018	0.542447	0.986622			0.265643
MEAF6	0.305332	0.542711	0.986622			0.265432
PSEN1	-0.259921	0.542841	0.986622			0.265328
ILDR1	-0.306524	0.542894	0.986622			0.265285
PLEKHB2	-0.238138	0.543019	0.986622			0.265185
XIAP	0.294151	0.543036	0.986622			0.265172
AP2S1	0.352891	0.543043	0.986622			0.265166
GPR137B	0.372763	0.543206	0.986622			0.265036
SLAMF7	-0.425471	0.543416	0.986622			0.264867
PLIN2	-0.316749	0.543465	0.986622			0.264828
DNASE2	0.287433	0.543765	0.986622			0.264589
TCEA2	0.334541	0.543829	0.986622			0.264538
CNOT1	0.281304	0.543894	0.986622			0.264486
NFAT5	-0.377152	0.543938	0.986622			0.264451
SUPT20H	-0.37524	0.544011	0.986622			0.264392
PITHD1	0.32091	0.544012	0.986622			0.264391
SURF1	0.294256	0.544058	0.986622			0.264355
KCTD12	-0.413376	0.544203	0.986622			0.264239
ARFIP1	-0.324644	0.544505	0.986622			0.263998
RDX	-0.210897	0.544541	0.986622			0.263969
TAF4	-0.326579	0.544611	0.986622			0.263914
RALGPS2	-0.316222	0.544633	0.986622			0.263896
SLC9A1	0.279669	0.544674	0.986622			0.263863
UBXN4	-0.333777	0.545026	0.986622			0.263582
ZMYM4	-0.232101	0.545059	0.986622			0.263556
JARID2	0.247399	0.545128	0.986622			0.263502
CLIP4	0.27144	0.545136	0.986622			0.263495
VAC14	0.266956	0.545288	0.986622			0.263374
LZIC	-0.310919	0.545399	0.986622			0.263286
RBM33	0.298448	0.545447	0.986622			0.263247
DDAH2	0.254366	0.545556	0.986622			0.263161
ABCB7	-0.300971	0.545679	0.986622			0.263063
CD44	-0.276653	0.545715	0.986622			0.263034
GGPS1	-0.410132	0.545913	0.986622			0.262877
S100B	0.566732	0.545949	0.986622			0.262848
SPIDR	0.262622	0.54598	0.986622			0.262823
TMEM209	-0.377782	0.546005	0.986622			0.262804
NCDN	0.424896	0.54607	0.986622			0.262751
DUSP23	0.229431	0.546103	0.986622			0.262725
SP140L	-0.245813	0.546312	0.986622			0.262559
ANO1	0.321058	0.546446	0.986622			0.262453
CTNNBIP1	0.36199	0.546447	0.986622			0.262452
PARD6B	0.316064	0.54651	0.986622			0.262402
SEC23IP	-0.332154	0.546514	0.986622			0.262399
ASB6	0.319153	0.546577	0.986622			0.262348
ZNF101	0.376625	0.546605	0.986622			0.262327
ZNF200	-0.321886	0.546765	0.986622			0.262199
TOP1MT	-0.405941	0.546771	0.986622			0.262194
CAMK2D	-0.252704	0.546822	0.986622			0.262154
RABGAP1	0.277671	0.546861	0.986622			0.262123
BUD31	-0.531814	0.547127	0.986622			0.261911
COTL1	-0.439391	0.547757	0.986622			0.261412
MKI67	-0.477805	0.547764	0.986622			0.261406
IPO9	0.354015	0.54778	0.986622			0.261394
HNRNPR	-0.366093	0.547932	0.986622			0.261273
SIAE	0.345815	0.548246	0.986622			0.261024
EIF2AK3	0.438809	0.548576	0.986622			0.260763
CCDC18	0.377736	0.548986	0.986622			0.260439
EDEM2	0.35042	0.549127	0.986622			0.260327
LTBP4	0.341848	0.549324	0.986622			0.260171
GAB1	0.346904	0.549391	0.986622			0.260118
KMT2A	-0.267314	0.54942	0.986622			0.260095
KIAA1522	0.206259	0.549727	0.986622			0.259853
CD86	0.393722	0.549761	0.986622			0.259826
MNT	-0.325455	0.549814	0.986622			0.259784
FRG1CP	0.407263	0.549817	0.986622			0.259782
SLC3A2	0.311551	0.550092	0.986622			0.259565
TXLNA	0.237463	0.550095	0.986622			0.259562
COX7C	-0.285917	0.550118	0.986622			0.259544
TRIM44	0.196592	0.550227	0.986622			0.259458
RHBDF1	-0.429571	0.550275	0.986622			0.259421
CASP1	-0.400155	0.550302	0.986622			0.259399
CNDP2	0.275558	0.550322	0.986622			0.259383
SIK2	0.302964	0.550439	0.986622			0.259291
SLC35F5	0.381224	0.550662	0.986622			0.259115
WDFY4	0.36386	0.550663	0.986622			0.259114
KMT5A	0.323924	0.550762	0.986622			0.259036
MMS22L	-0.427485	0.550843	0.986622			0.258972
FAM222B	0.382249	0.550855	0.986622			0.258963
TCERG1	0.318824	0.551166	0.986622			0.258717
PSMB5	-0.379154	0.551166	0.986622			0.258717
CLMN	-0.245311	0.551501	0.986622			0.258454
AC005261.1	0.282004	0.551614	0.986622			0.258365
FAM207A	-0.375556	0.551769	0.986622			0.258243
PRELID3B	-0.251387	0.552025	0.986622			0.258041
FDCSP	-0.521841	0.552402	0.986622			0.257744
MAP4K4	0.255795	0.552561	0.986622			0.25762
UBQLN1	0.265617	0.552562	0.986622			0.257619
RAP1B	-0.206888	0.553143	0.986622			0.257162
FBLN2	-0.392282	0.553256	0.986622			0.257073
ENC1	-0.402501	0.553477	0.986622			0.256901
PRKCE	0.429707	0.553503	0.986622			0.25688
BBX	-0.216166	0.553528	0.986622			0.25686
FLI1	-0.428234	0.553566	0.986622			0.25683
ST3GAL5	0.43958	0.554067	0.986622			0.256438
TCEAL4	-0.229231	0.554121	0.986622			0.256395
USP6NL	0.264039	0.554146	0.986622			0.256376
TMEM54	0.365861	0.554166	0.986622			0.25636
EMC7	0.438934	0.55419	0.986622			0.256342
LAMA5	-0.397546	0.554419	0.986622			0.256162
SACM1L	-0.337478	0.554562	0.986622			0.25605
H2AFV	-0.310283	0.554575	0.986622			0.25604
GOLGA3	0.22436	0.554584	0.986622			0.256033
ZNF766	-0.277988	0.554643	0.986622			0.255986
TXNDC17	-0.286113	0.554721	0.986622			0.255926
SEC62	-0.303327	0.554939	0.986622			0.255755
DNAJC1	-0.248251	0.554993	0.986622			0.255713
KIF13A	0.338322	0.555188	0.986622			0.25556
TMPRSS11B	-0.511912	0.555236	0.986622			0.255522
ANKRD22	-0.35808	0.55525	0.986622			0.255511
TPGS1	-0.33375	0.55529	0.986622			0.25548
AAMP	-0.255685	0.555391	0.986622			0.255401
GNL1	0.264434	0.555398	0.986622			0.255396
H2AFY	-0.208314	0.555512	0.986622			0.255307
DCP2	0.248576	0.555515	0.986622			0.255304
WBP11	-0.309571	0.555696	0.986622			0.255163
IGF1R	0.282124	0.555706	0.986622			0.255155
CNOT10	-0.333026	0.555726	0.986622			0.255139
RAB11B	0.27453	0.555734	0.986622			0.255133
GALNT2	0.272805	0.555757	0.986622			0.255115
TP53RK	-0.317336	0.555883	0.986622			0.255017
TMCC3	0.340935	0.555898	0.986622			0.255005
MON1A	0.430014	0.555926	0.986622			0.254983
FXR1	-0.256246	0.55618	0.986622			0.254784
AHDC1	0.34962	0.55621	0.986622			0.254761
FOXP4	0.360658	0.556214	0.986622			0.254758
PRPSAP1	-0.338108	0.556362	0.986622			0.254643
BAZ2A	-0.221906	0.556399	0.986622			0.254614
MIDN	0.258567	0.556556	0.986622			0.254491
GON7	-0.41869	0.556558	0.986622			0.254489
CCDC85B	0.352897	0.556645	0.986622			0.254422
RPL21P119	-0.37624	0.5567	0.986622			0.254379
CBX7	-0.325648	0.556954	0.986622			0.254181
COX5B	-0.384064	0.556964	0.986622			0.254173
ARHGAP10	-0.259536	0.557017	0.986622			0.254131
NAP1L1	-0.221196	0.557111	0.986622			0.254059
ATP11B	0.238492	0.557332	0.986622			0.253886
GCA	-0.429808	0.557494	0.986622			0.25376
PAPSS1	0.316196	0.557596	0.986622			0.25368
CAB39L	-0.338612	0.557624	0.986622			0.253658
SPRR2A	0.419323	0.557794	0.986622			0.253526
ULK1	0.382928	0.55787	0.986622			0.253467
WDR45B	0.261809	0.557917	0.986622			0.25343
SUFU	-0.349854	0.557919	0.986622			0.253429
PPIC	0.306186	0.557947	0.986622			0.253407
CCDC174	-0.303764	0.558071	0.986622			0.253311
GSAP	-0.297689	0.558158	0.986622			0.253243
ARV1	-0.467335	0.55834	0.986622			0.253101
COQ2	-0.40638	0.558386	0.986622			0.253065
BHLHE41	-0.386081	0.558409	0.986622			0.253048
ASB13	0.361086	0.55846	0.986622			0.253008
DR1	0.251254	0.558711	0.986622			0.252813
SLC15A2	0.277748	0.558779	0.986622			0.25276
PANK3	0.280812	0.559165	0.986622			0.25246
ZNF3	0.335798	0.559241	0.986622			0.252401
ISCA2	0.318039	0.559467	0.986622			0.252226
TOMM34	0.294862	0.559775	0.986622			0.251986
SLC26A11	0.414195	0.559873	0.986622			0.251911
CCDC66	-0.289616	0.560141	0.986622			0.251702
TMEM18	-0.327209	0.560287	0.986622			0.25159
ACAD9	-0.270752	0.560334	0.986622			0.251553
FAM98C	-0.316052	0.560376	0.986622			0.25152
SELENOW	0.262405	0.560407	0.986622			0.251496
RTN2	0.361845	0.560419	0.986622			0.251488
MT-ATP8	-0.389184	0.56048	0.986622			0.25144
LTBR	0.244677	0.560496	0.986622			0.251428
WSB2	-0.282731	0.560559	0.986622			0.251379
TAB3	0.319684	0.560573	0.986622			0.251368
OAS2	-0.245249	0.560614	0.986622			0.251336
ERCC4	-0.339794	0.56065	0.986622			0.251308
FKBP14	0.366352	0.560807	0.986622			0.251186
DAAM1	-0.308951	0.561137	0.986622			0.250931
SREK1IP1	0.231713	0.561184	0.986622			0.250894
NPC2	-0.246293	0.561474	0.986622			0.250671
SEL1L	-0.282009	0.561861	0.986622			0.250371
ZCCHC2	0.234119	0.561909	0.986622			0.250334
ATP2A3	0.432003	0.562047	0.986622			0.250228
RBMX	-0.196692	0.562055	0.986622			0.250221
TCEAL9	-0.297999	0.56224	0.986622			0.250078
ZHX2	0.297932	0.562307	0.986622			0.250026
SNHG14	-0.4329	0.562537	0.986622			0.249849
SLCO2A1	-0.312904	0.562671	0.986622			0.249745
DMWD	-0.385101	0.562691	0.986622			0.24973
RAP1GAP	0.361186	0.562796	0.986622			0.249649
SNAP47	0.311251	0.563127	0.986622			0.249393
VPS9D1	0.411629	0.563136	0.986622			0.249387
MTFR1L	0.283694	0.56382	0.986622			0.24886
COX14	-0.353299	0.563831	0.986622			0.248851
PTPN3	-0.303955	0.563895	0.986622			0.248801
HELB	0.435655	0.564235	0.986622			0.24854
MB	0.346478	0.564568	0.986622			0.248284
EIF4E	-0.272402	0.564615	0.986622			0.248247
FGD6	-0.427508	0.565338	0.986622			0.247692
FOXO3	0.225922	0.565504	0.986622			0.247564
ABHD13	0.358304	0.565586	0.986622			0.247501
RF00012	0.240692	0.565774	0.986622			0.247357
PRCC	-0.25842	0.565808	0.986622			0.247331
CNP	0.2392	0.565865	0.986622			0.247287
SKIL	-0.269728	0.566121	0.986622			0.247091
CDYL	0.256038	0.566173	0.986622			0.247051
COQ7	-0.345732	0.566294	0.986622			0.246958
RPL9P9	-0.34104	0.566447	0.986622			0.24684
PLEKHS1	0.366301	0.566514	0.986622			0.24679
PRR14	-0.329893	0.566562	0.986622			0.246753
UBXN7	-0.333985	0.566658	0.986622			0.246679
WWP2	0.286949	0.566748	0.986622			0.24661
PPIG	-0.225753	0.566887	0.986622			0.246504
THEM6	-0.393927	0.567081	0.986622			0.246355
UBALD2	0.303258	0.567164	0.986622			0.246292
ZNF655	-0.196863	0.567366	0.986622			0.246137
TEX2	0.341462	0.567659	0.986622			0.245912
KMT2E	-0.210234	0.567694	0.986622			0.245886
SMNDC1	0.342355	0.567871	0.986622			0.24575
MTCO1P12	0.471246	0.567892	0.986622			0.245734
ZNF142	0.394366	0.568097	0.986622			0.245578
PTGES3	-0.200557	0.568253	0.986622			0.245458
EIF2S3	-0.339196	0.568263	0.986622			0.245451
NT5C3A	0.305077	0.568277	0.986622			0.24544
SLC39A13	0.365673	0.568481	0.986622			0.245284
TJP1	0.28314	0.568544	0.986622			0.245236
COPA	-0.229236	0.5687	0.986622			0.245117
MOB1A	-0.272633	0.568714	0.986622			0.245106
FAM234A	0.310733	0.568736	0.986622			0.245089
FIS1	-0.242104	0.568744	0.986622			0.245083
NTPCR	0.277585	0.568829	0.986622			0.245019
CXCR2	-0.788279	0.568897	0.986622			0.244967
CNPPD1	-0.285234	0.569023	0.986622			0.24487
RELA	0.2284	0.569061	0.986622			0.244841
SRRM2	0.261433	0.569314	0.986622			0.244648
UHRF1BP1	-0.338512	0.569315	0.986622			0.244647
CAV1	-0.489646	0.569397	0.986622			0.244584
SYNPO	0.399041	0.569665	0.986622			0.244381
ERLIN1	0.379156	0.569748	0.986622			0.244317
BACE2	0.365327	0.569759	0.986622			0.244308
ZNF507	0.261524	0.56994	0.986622			0.244171
SLC6A20	-0.329253	0.569964	0.986622			0.244152
PTAFR	0.514112	0.570504	0.986622			0.243742
HADHA	0.299551	0.570662	0.986622			0.243621
PSMA7	-0.286459	0.571028	0.986622			0.243343
RDH10	0.275262	0.571064	0.986622			0.243315
ASB7	-0.329235	0.57129	0.986622			0.243143
RPL36AL	-0.233138	0.571728	0.986622			0.242811
TCF7L1	0.369384	0.571816	0.986622			0.242744
RPL10P3	0.312308	0.571894	0.986622			0.242685
CD37	-0.421791	0.572245	0.986622			0.242418
ASH2L	0.343064	0.572388	0.986622			0.242309
RPE	-0.33669	0.573191	0.986622			0.241701
HERC3	-0.332613	0.573541	0.986622			0.241436
ADIPOR2	-0.280849	0.57375	0.986622			0.241277
RMDN1	-0.241236	0.573842	0.986622			0.241207
KRT7	0.221297	0.573916	0.986622			0.241152
ADAR	-0.195997	0.574048	0.986622			0.241052
RANBP10	-0.36432	0.574079	0.986622			0.241028
COPS5	-0.384152	0.574231	0.986622			0.240913
RNF168	0.281685	0.574467	0.986622			0.240735
TAF1	0.385387	0.574476	0.986622			0.240728
SLC41A1	-0.320124	0.574593	0.986622			0.240639
CPSF6	0.215798	0.574594	0.986622			0.240639
RSRC1	0.242932	0.574698	0.986622			0.240561
TTN	-0.452833	0.574704	0.986622			0.240556
ZNF473	-0.321375	0.574704	0.986622			0.240556
UCHL3	-0.397237	0.574709	0.986622			0.240552
RPL26P19	-0.33556	0.574924	0.986622			0.24039
RASSF5	-0.31256	0.574943	0.986622			0.240375
FARSA	0.283986	0.575332	0.986622			0.240082
HLA-DQA1	-0.395795	0.575652	0.986622			0.23984
CALCOCO2	-0.229366	0.575714	0.986622			0.239793
AP3S2	0.327339	0.575756	0.986622			0.239762
SLCO4C1	0.372033	0.575861	0.986622			0.239682
BTRC	0.293588	0.576087	0.986622			0.239512
PEX1	0.274108	0.576263	0.986622			0.239379
GFPT1	0.239189	0.576325	0.986622			0.239333
H3F3B	-0.219951	0.576507	0.986622			0.239195
NDUFS3	-0.271823	0.576641	0.986622			0.239094
PDCD6	0.24567	0.576757	0.986622			0.239007
SIN3B	0.305343	0.576781	0.986622			0.238989
TET2	0.313897	0.576917	0.986622			0.238886
CELSR1	-0.286675	0.577079	0.986622			0.238765
GPAT4	0.293068	0.577265	0.986622			0.238624
FLOT2	0.270794	0.577385	0.986622			0.238534
AC008799.1	0.38798	0.577467	0.986622			0.238473
CD53	-0.359536	0.577533	0.986622			0.238423
FTH1P2	0.325783	0.577596	0.986622			0.238376
SNAP23	-0.220484	0.577673	0.986622			0.238318
ITPK1	0.323193	0.577682	0.986622			0.238311
LMO2	0.319105	0.577746	0.986622			0.238263
LINC01278	-0.377832	0.577763	0.986622			0.238251
YTHDF2	-0.258307	0.577782	0.986622			0.238236
GPATCH3	-0.3961	0.577799	0.986622			0.238223
DUSP16	-0.240251	0.577831	0.986622			0.238199
IRF1	0.279208	0.577942	0.986622			0.238116
MITF	-0.293726	0.578043	0.986622			0.23804
KMT2C	-0.217742	0.578049	0.986622			0.238035
TP53TG1	-0.351967	0.57805	0.986622			0.238035
UBN2	0.203789	0.578087	0.986622			0.238007
PLXDC1	-0.297472	0.578187	0.986622			0.237931
DHX32	0.326458	0.578292	0.986622			0.237853
MACF1	-0.254226	0.578624	0.986622			0.237604
DIO2	-0.454891	0.578633	0.986622			0.237597
FAS	-0.376916	0.578671	0.986622			0.237568
APBB1IP	-0.43994	0.57878	0.986622			0.237486
TUBA1A	-0.401629	0.578992	0.986622			0.237327
DHTKD1	-0.199282	0.579012	0.986622			0.237312
CAMKK2	0.261895	0.579086	0.986622			0.237257
SPG7	-0.312385	0.579158	0.986622			0.237203
YPEL3	0.240212	0.579176	0.986622			0.23719
MAN2B2	0.257758	0.579447	0.986622			0.236986
EPC1	-0.259256	0.579581	0.986622			0.236886
GBP2	-0.252584	0.579876	0.986622			0.236665
BAX	-0.351685	0.579885	0.986622			0.236658
GLRX3	-0.308435	0.580001	0.986622			0.236571
RACK1	-0.189173	0.580108	0.986622			0.236491
SEMA4A	-0.333108	0.580161	0.986622			0.236452
ZNF281	0.288545	0.580203	0.986622			0.23642
MFSD14B	-0.271072	0.580399	0.986622			0.236273
SFMBT1	0.258639	0.580496	0.986622			0.236201
TMEM214	-0.226235	0.580709	0.986622			0.236042
TCF3	-0.266797	0.580722	0.986622			0.236032
N6AMT1	-0.330618	0.580913	0.986622			0.235889
SRP68	0.280505	0.580951	0.986622			0.23586
RSBN1L	0.236027	0.580972	0.986622			0.235845
BIK	0.255845	0.581259	0.986622			0.23563
ARHGAP25	-0.428981	0.581313	0.986622			0.23559
MED22	0.36408	0.58133	0.986622			0.235577
NR2C2	-0.298896	0.581359	0.986622			0.235555
TSC22D4	0.382148	0.581501	0.986622			0.235449
REX1BD	0.278437	0.581645	0.986622			0.235342
COASY	0.237449	0.581682	0.986622			0.235314
PLCG2	-0.386383	0.581765	0.986622			0.235252
ERI3	0.309196	0.581877	0.986622			0.235169
FAM160B1	-0.341394	0.581899	0.986622			0.235152
UBE2J1	-0.231013	0.582031	0.986622			0.235054
RPS27L	-0.305773	0.582107	0.986622			0.234997
IGHM	0.465476	0.582157	0.986622			0.23496
DNAJC21	-0.24845	0.582345	0.986622			0.23482
TPM1	-0.31134	0.582398	0.986622			0.23478
CREBZF	-0.289712	0.582491	0.986622			0.234711
PKNOX1	-0.281516	0.582645	0.986622			0.234596
EID1	-0.213404	0.58268	0.986622			0.23457
DHX15	0.196122	0.582781	0.986622			0.234495
FTH1P20	-0.261278	0.582787	0.986622			0.23449
MOCOS	-0.410773	0.582799	0.986622			0.234481
LONRF1	-0.291296	0.582872	0.986622			0.234427
ATP6V1E1	-0.364396	0.582945	0.986622			0.234373
ACADVL	-0.246731	0.583013	0.986622			0.234321
DNPH1	-0.33922	0.583255	0.986622			0.234142
RRAGA	-0.363573	0.583351	0.986622			0.23407
TMOD3	-0.193196	0.583412	0.986622			0.234024
ZFYVE19	0.252682	0.583538	0.986622			0.233931
PNPO	0.245419	0.583638	0.986622			0.233856
RBBP9	0.308322	0.583752	0.986622			0.233772
TMX3	-0.367699	0.58378	0.986622			0.233751
CTIF	0.325451	0.584149	0.986622			0.233477
CAPZA2	-0.216954	0.584674	0.986622			0.233086
CCNG1	-0.29745	0.584688	0.986622			0.233076
AC087343.1	-0.310575	0.584741	0.986622			0.233036
PHF7	-0.3407	0.584905	0.986622			0.232915
RAB27A	0.264883	0.584932	0.986622			0.232895
FANCF	-0.286728	0.58506	0.986622			0.232799
ZNF197	-0.340192	0.585074	0.986622			0.232789
ARL6IP5	-0.264551	0.585119	0.986622			0.232756
UBC	0.243171	0.585119	0.986622			0.232756
CLUHP3	-0.424784	0.585203	0.986622			0.232693
ZSCAN29	-0.397813	0.585206	0.986622			0.232692
PXMP2	0.305217	0.585282	0.986622			0.232635
CCDC149	-0.282611	0.585362	0.986622			0.232575
EVI5L	-0.407706	0.585436	0.986622			0.23252
ACTR3B	-0.479451	0.585441	0.986622			0.232517
SUMF1	0.319881	0.585488	0.986622			0.232482
PHB2	0.261378	0.585537	0.986622			0.232445
AC015922.3	-0.362307	0.585603	0.986622			0.232397
UPF2	0.215142	0.585632	0.986622			0.232375
VAMP3	-0.285246	0.585844	0.986622			0.232218
COPZ1	-0.248674	0.586119	0.986622			0.232014
RAB11FIP1	0.257749	0.586131	0.986622			0.232005
FAM83A-AS1	-0.34256	0.586134	0.986622			0.232003
PTPA	-0.232905	0.586237	0.986622			0.231927
BAP1	0.244117	0.586502	0.986622			0.23173
LSP1	-0.370289	0.586764	0.986622			0.231537
RPS4X	-0.168569	0.586924	0.986622			0.231418
EPSTI1	-0.247822	0.586925	0.986622			0.231417
ELMO3	-0.337163	0.587042	0.986622			0.231331
BLOC1S4	0.277827	0.587332	0.986622			0.231117
RREB1	0.26226	0.587466	0.986622			0.231017
LRIG2	0.326509	0.587694	0.986622			0.230849
RPS19	-0.180581	0.58782	0.986622			0.230756
BLMH	-0.301311	0.587892	0.986622			0.230702
TMEM242	-0.390908	0.587923	0.986622			0.23068
TEAD1	0.302033	0.587995	0.986622			0.230626
PLEKHA3	-0.227915	0.588417	0.986622			0.230315
PRRC1	-0.335067	0.588421	0.986622			0.230312
APMAP	-0.347939	0.58871	0.986622			0.230098
GALNT6	0.335567	0.588717	0.986622			0.230094
ARAP2	0.249951	0.588737	0.986622			0.230079
FNIP2	-0.23459	0.588776	0.986622			0.23005
LAD1	0.225983	0.588967	0.986622			0.229909
RAB15	-0.287652	0.588993	0.986622			0.22989
POLR2L	-0.246239	0.589172	0.986622			0.229758
HNRNPUL1	-0.22345	0.589307	0.986622			0.229658
SYNE2	-0.289672	0.589394	0.986622			0.229595
PPM1K	-0.2788	0.589397	0.986622			0.229592
HSPA4	0.232557	0.589463	0.986622			0.229543
LCLAT1	0.307893	0.589582	0.986622			0.229456
VAMP8	-0.282011	0.589669	0.986622			0.229392
SCAPER	-0.291486	0.589681	0.986622			0.229383
EPM2AIP1	-0.257003	0.589774	0.986622			0.229315
VPS8	-0.303504	0.589834	0.986622			0.22927
FBXW11	0.243081	0.589841	0.986622			0.229265
TBCB	0.234878	0.589863	0.986622			0.229249
TMCO1	-0.299516	0.590219	0.986622			0.228987
BABAM1	0.244034	0.590346	0.986622			0.228893
TMEM248	0.196285	0.590387	0.986622			0.228863
RPSAP58	-0.276189	0.590409	0.986622			0.228847
CACFD1	0.25119	0.590758	0.986622			0.22859
CRIPT	-0.384333	0.590832	0.986622			0.228536
NUPR1	-0.306856	0.590945	0.986622			0.228453
BANF1	-0.381392	0.590982	0.986622			0.228425
ALAS1	-0.266291	0.591267	0.986622			0.228216
TTC31	0.301662	0.591327	0.986622			0.228172
PRKAB1	-0.276363	0.591339	0.986622			0.228164
RASSF6	-0.334921	0.59137	0.986622			0.228141
GPI	-0.214682	0.591397	0.986622			0.228121
AC004656.1	0.273678	0.591436	0.986622			0.228092
SKAP2	-0.336078	0.591499	0.986622			0.228046
CAPN15	0.233209	0.591528	0.986622			0.228025
SNHG18	0.210438	0.591577	0.986622			0.227988
KDM6A	-0.244647	0.591595	0.986622			0.227975
TMEM273	0.262582	0.591606	0.986622			0.227967
ROCK1	-0.249371	0.591929	0.986622			0.227731
SLC35C2	-0.279818	0.591983	0.986622			0.227691
ZNF24	0.264835	0.592082	0.986622			0.227618
ANP32E	0.327383	0.592332	0.986622			0.227435
RSRC2	-0.210493	0.592495	0.986622			0.227315
TGFBR1	0.296024	0.592561	0.986622			0.227267
TGS1	-0.328091	0.592649	0.986622			0.227203
VASH1	0.367568	0.592769	0.986622			0.227115
PPP1CA	-0.290848	0.592816	0.986622			0.22708
SHMT1	-0.38127	0.592866	0.986622			0.227044
OGA	-0.188669	0.592986	0.986622			0.226955
TRPS1	0.241472	0.593147	0.986622			0.226838
TM9SF2	0.308083	0.5933	0.986622			0.226726
MARCH1	-0.373267	0.593503	0.986622			0.226577
CIB1	-0.207717	0.593563	0.986622			0.226533
ZNF43	0.344428	0.593638	0.986622			0.226478
LNPK	-0.262833	0.593712	0.986622			0.226424
KIAA0930	0.286385	0.593875	0.986622			0.226305
ZFAND2A	-0.333404	0.593983	0.986622			0.226226
PDE4A	-0.313981	0.594056	0.986622			0.226173
ELL2	-0.322733	0.594164	0.986622			0.226094
TRADD	0.220655	0.594205	0.986622			0.226063
GALNT5	0.297705	0.594247	0.986622			0.226033
FH	-0.401752	0.594274	0.986622			0.226013
PPP1R16A	0.329397	0.594306	0.986622			0.22599
PURA	-0.266902	0.594359	0.986622			0.225951
TBX6	0.277296	0.594455	0.986622			0.225881
C1orf116	0.349956	0.594556	0.986622			0.225808
GRIPAP1	0.323901	0.594582	0.986622			0.225788
ABCC1	-0.356885	0.594634	0.986622			0.225751
IQGAP1	0.255662	0.594691	0.986622			0.225709
MRPS23	0.248649	0.594812	0.986622			0.22562
RPLP0P6	-0.296796	0.594885	0.986622			0.225567
NCBP2	-0.222379	0.594905	0.986622			0.225552
DNAJC5	0.277308	0.595067	0.986622			0.225434
MFSD1	0.278005	0.595113	0.986622			0.225401
PITPNM2	0.405443	0.595253	0.986622			0.225298
RFLNB	0.337009	0.595282	0.986622			0.225277
PTDSS1	0.198232	0.595329	0.986622			0.225243
MGAT4B	0.233356	0.595396	0.986622			0.225194
MAP3K13	0.261873	0.595461	0.986622			0.225147
CUEDC2	0.2913	0.595523	0.986622			0.225102
C19orf25	-0.310331	0.595579	0.986622			0.225061
YAP1	-0.389466	0.595807	0.986622			0.224894
FAM208B	-0.250721	0.595848	0.986622			0.224864
ADAP1	0.387892	0.596141	0.986622			0.224651
UBL7	-0.276933	0.596238	0.986622			0.224581
CTPS1	0.286048	0.596267	0.986622			0.224559
MYO1G	0.392565	0.596381	0.986622			0.224476
TUT4	-0.219361	0.596418	0.986622			0.224449
ABCF1	-0.212174	0.596447	0.986622			0.224428
GTF3C2	-0.287043	0.596575	0.986622			0.224335
FAM214B	0.311737	0.596581	0.986622			0.224331
AIFM2	0.387441	0.596611	0.986622			0.224309
MED14	0.303164	0.596613	0.986622			0.224307
IMMT	-0.2107	0.596651	0.986622			0.224279
ZFAND6	0.212841	0.596847	0.986622			0.224137
AL441992.1	-0.34328	0.596849	0.986622			0.224136
SMURF1	0.212729	0.596929	0.986622			0.224078
TPRKB	-0.419701	0.597057	0.986622			0.223984
GABPB1	-0.278209	0.597132	0.986622			0.22393
SYAP1	0.176393	0.597438	0.986622			0.223707
VEGFA	-0.272287	0.597871	0.986622			0.223392
ZNF623	0.334039	0.597883	0.986622			0.223384
CYBB	-0.436116	0.598129	0.986622			0.223205
UBE2E3	-0.26088	0.598263	0.986622			0.223108
ZNF207	0.184331	0.598424	0.986622			0.222991
RBM6	-0.262067	0.598467	0.986622			0.22296
BASP1	-0.467343	0.598691	0.986622			0.222797
SGSM3	-0.332652	0.598698	0.986622			0.222792
NR2C1	0.323988	0.59872	0.986622			0.222776
XXYLT1	0.347453	0.598797	0.986622			0.22272
ANKRD13A	-0.179886	0.598897	0.986622			0.222648
DLAT	-0.285894	0.598985	0.986622			0.222584
PIN1	0.257859	0.599217	0.986622			0.222416
MTMR6	0.380094	0.599412	0.986622			0.222274
PLXNC1	0.622797	0.599503	0.986622			0.222208
ACTL6A	-0.39563	0.600296	0.986622			0.221634
ZSWIM6	-0.269186	0.600478	0.986622			0.221503
ABHD2	0.255529	0.600479	0.986622			0.221502
CLUH	-0.340565	0.600636	0.986622			0.221389
CACNA2D4	0.365372	0.600736	0.986622			0.221316
OTUD6B-AS1	-0.347021	0.600782	0.986622			0.221283
CLDN1	0.375212	0.600937	0.986622			0.221171
B9D2	0.342385	0.600982	0.986622			0.221138
FRMD4B	-0.256785	0.601131	0.986622			0.221031
CNNM4	0.319724	0.60121	0.986622			0.220974
TMEM115	-0.240831	0.601409	0.986622			0.22083
GAREM1	0.293675	0.601468	0.986622			0.220788
PYGL	0.234397	0.601787	0.986622			0.220557
RB1CC1	-0.184808	0.601948	0.986622			0.220441
CPEB2	-0.273008	0.601959	0.986622			0.220433
CXXC5	-0.192283	0.602174	0.986622			0.220278
GNA13	-0.252644	0.602265	0.986622			0.220213
TADA3	-0.220808	0.602352	0.986622			0.220149
KLF2	0.724777	0.60236	0.986622			0.220144
RPL41	-0.221299	0.602389	0.986622			0.220123
RER1	0.223007	0.602507	0.986622			0.220038
FLOT1	-0.240259	0.602583	0.986622			0.219983
FCHO2	0.297507	0.602634	0.986622			0.219947
ATP1A1-AS1	0.330828	0.602642	0.986622			0.219941
NIFK	-0.296422	0.602837	0.986622			0.2198
INTS7	0.268745	0.602934	0.986622			0.21973
POLE3	-0.213501	0.603423	0.986622			0.219378
AKAP17A	-0.216821	0.603599	0.986622			0.219252
PPIL4	-0.293233	0.603797	0.986622			0.219109
RCAN3	-0.228461	0.603797	0.986622			0.219109
PGGHG	-0.45356	0.603822	0.986622			0.219091
USP7	0.222729	0.60384	0.986622			0.219078
ACTR8	-0.260876	0.60415	0.986622			0.218855
RANBP1	0.281738	0.604184	0.986622			0.218831
FUCA1	0.314071	0.604383	0.986622			0.218688
PDE5A	0.376164	0.604526	0.986622			0.218585
DYRK4	-0.317943	0.604607	0.986622			0.218527
EFCAB2	0.358881	0.604737	0.986622			0.218434
NFKB1	-0.282776	0.604896	0.986622			0.218319
DNAJB12	0.301555	0.605166	0.986622			0.218125
STON2	-0.320036	0.605419	0.986622			0.217944
ZNHIT6	-0.217188	0.605442	0.986622			0.217927
MDM1	-0.308796	0.605878	0.986622			0.217615
MIGA1	-0.214649	0.606036	0.986622			0.217502
ITPRIP	0.34026	0.60608	0.986622			0.21747
C12orf10	-0.275274	0.606174	0.986622			0.217403
ZNF440	0.295681	0.6063	0.986622			0.217312
PSMB8	0.220719	0.606349	0.986622			0.217277
MICALL1	0.282476	0.606549	0.986622			0.217134
RIPK3	-0.27397	0.606651	0.986622			0.217061
PQBP1	-0.279472	0.606675	0.986622			0.217044
TNFSF10	-0.247333	0.607164	0.986622			0.216694
MYCBP	0.260569	0.607293	0.986622			0.216601
TAF4B	-0.332579	0.60731	0.986622			0.216589
HSPA1A	0.350362	0.607348	0.986622			0.216563
WASHC2C	0.265115	0.607384	0.986622			0.216537
LIG1	0.322788	0.607601	0.986622			0.216382
SNX17	0.226462	0.607674	0.986622			0.216329
SEC24D	-0.227592	0.607717	0.986622			0.216298
CHRAC1	-0.283176	0.607758	0.986622			0.216269
CPNE4	-0.333846	0.607876	0.986622			0.216185
WDFY1	-0.259394	0.60813	0.986622			0.216004
RPS27A	-0.190677	0.608242	0.986622			0.215924
NUTM2B-AS1	-0.333684	0.608447	0.986622			0.215777
TUG1	-0.295806	0.608473	0.986622			0.215758
CARF	-0.3068	0.608693	0.986622			0.215601
CAPG	0.266386	0.60896	0.986622			0.215411
NFKBID	0.429973	0.609118	0.986622			0.215298
PPARA	-0.246971	0.609119	0.986622			0.215298
FOXO1	-0.2483	0.609565	0.986622			0.21498
KIAA0355	-0.292473	0.609603	0.986622			0.214953
PLXNB2	0.200618	0.609669	0.986622			0.214906
EMSY	0.309445	0.60973	0.986622			0.214862
ZMYM6	-0.269741	0.609978	0.986622			0.214686
NAT9	0.275478	0.610112	0.986622			0.21459
NABP2	-0.201715	0.610146	0.986622			0.214566
C9orf72	-0.333865	0.610165	0.986622			0.214552
LAMP2	0.221258	0.610306	0.986622			0.214452
NEK9	0.219145	0.610445	0.986622			0.214354
EBNA1BP2	-0.27586	0.610484	0.986622			0.214325
NBAS	-0.255062	0.610485	0.986622			0.214325
AL136038.5	0.319705	0.610487	0.986622			0.214323
BNIP3L	-0.266034	0.610622	0.986622			0.214227
MRPL49	-0.336611	0.610632	0.986622			0.21422
CRNDE	-0.302927	0.610682	0.986622			0.214185
SLC7A1	0.31435	0.610819	0.986622			0.214087
DPAGT1	-0.2769	0.610856	0.986622			0.214061
ARFGEF3	-0.235425	0.610965	0.986622			0.213984
UBA6	-0.257901	0.611548	0.986622			0.213569
UBA3	-0.329445	0.611613	0.986622			0.213523
RPS2P46	-0.225484	0.61184	0.986622			0.213362
RCOR1	0.218664	0.61184	0.986622			0.213362
GTF2H3	0.297193	0.611849	0.986622			0.213356
MCMBP	0.226999	0.611914	0.986622			0.213309
CHST12	0.391903	0.611955	0.986622			0.213281
BMP3	0.258384	0.61199	0.986622			0.213256
LINC00467	-0.281252	0.612065	0.986622			0.213202
SLC25A38	0.258051	0.612082	0.986622			0.213191
RAVER2	0.313679	0.612126	0.986622			0.213159
ACAA2	-0.287471	0.612139	0.986622			0.21315
RIOK1	0.27651	0.612331	0.986622			0.213014
SNX1	-0.198861	0.612366	0.986622			0.212989
ALG11	0.288248	0.612416	0.986622			0.212954
PSMB2	-0.199437	0.612437	0.986622			0.212939
ESCO1	-0.281405	0.612451	0.986622			0.212929
CUL4B	-0.296818	0.612623	0.986622			0.212807
SPAG16	-0.260892	0.612656	0.986622			0.212783
AATF	-0.247455	0.612667	0.986622			0.212776
RPS7	-0.193718	0.612794	0.986622			0.212685
KAT6A	-0.244535	0.612875	0.986622			0.212628
RBM3	-0.216575	0.612926	0.986622			0.212592
WWP1	-0.220026	0.613058	0.986622			0.212499
FGL2	-0.344863	0.613067	0.986622			0.212492
FBXO28	0.266027	0.613202	0.986622			0.212396
PIP4K2C	0.268191	0.613286	0.986622			0.212337
ENO1	0.173017	0.613375	0.986622			0.212274
HEXIM1	-0.226771	0.613376	0.986622			0.212273
HIPK1	-0.194897	0.613402	0.986622			0.212255
PIK3IP1	0.255788	0.613486	0.986622			0.212195
C15orf48	0.235395	0.613584	0.986622			0.212126
SNX3	-0.292708	0.61362	0.986622			0.212101
AC138305.3	0.316047	0.613688	0.986622			0.212053
CHCHD7	-0.308973	0.613791	0.986622			0.211979
MRPL22	-0.349038	0.613874	0.986622			0.211921
KDM7A	0.301947	0.614009	0.986622			0.211825
UBL5	-0.242496	0.614174	0.986622			0.211709
ECHDC2	0.21914	0.614245	0.986622			0.211659
RNF111	0.246061	0.614342	0.986622			0.21159
RPL27A	-0.174826	0.614356	0.986622			0.21158
RHOT2	-0.284368	0.614426	0.986622			0.211531
MYO9A	-0.225857	0.614479	0.986622			0.211493
GOT2	0.255158	0.614804	0.986622			0.211263
DEF8	0.265591	0.61515	0.986622			0.211019
UBR3	-0.321257	0.615206	0.986622			0.21098
NAA30	-0.260349	0.615279	0.986622			0.210928
TMEM260	-0.326824	0.615315	0.986622			0.210902
ISG20	-0.3247	0.615321	0.986622			0.210898
SLC7A8	0.357052	0.615512	0.986622			0.210764
COL4A3BP	0.188918	0.615775	0.986622			0.210578
CSF2RA	0.359075	0.615776	0.986622			0.210577
MINPP1	0.285759	0.615829	0.986622			0.21054
ZNF800	-0.208733	0.615923	0.986622			0.210474
SPINT1-AS1	0.315077	0.61594	0.986622			0.210461
YBX1	-0.211442	0.615955	0.986622			0.210451
RNF167	0.26091	0.615962	0.986622			0.210446
CHCHD10	-0.238435	0.61599	0.986622			0.210427
PSMB6	-0.335913	0.616076	0.986622			0.210366
IKZF2	-0.244048	0.616197	0.986622			0.21028
ITGB1	0.215273	0.61624	0.986622			0.21025
CHCHD3	0.331737	0.616359	0.986622			0.210166
ICE2	0.331287	0.616468	0.986622			0.210089
SLC25A10	-0.329362	0.61671	0.986622			0.209919
AL049873.1	-0.284888	0.616727	0.986622			0.209907
SNRNP40	0.322014	0.616798	0.986622			0.209857
TMEM106C	0.277351	0.616825	0.986622			0.209838
YY1	-0.153801	0.61683	0.986622			0.209835
PHF5A	-0.296752	0.616905	0.986622			0.209781
PFN2	0.294884	0.616978	0.986622			0.20973
PMM1	0.307345	0.617028	0.986622			0.209695
MRFAP1	0.266636	0.617063	0.986622			0.20967
KDM2B	0.260501	0.617311	0.986622			0.209496
STRBP	0.259011	0.617372	0.986622			0.209453
LINC01133	0.272582	0.617581	0.986622			0.209306
XYLT1	-0.315977	0.617784	0.986622			0.209163
RIPK1	-0.24194	0.617875	0.986622			0.209099
COBL	-0.283714	0.617879	0.986622			0.209097
SLC25A45	-0.395862	0.617932	0.986622			0.209059
SH3YL1	0.260617	0.618037	0.986622			0.208986
PSMD2	-0.174369	0.618135	0.986622			0.208917
USP42	0.211052	0.618181	0.986622			0.208884
GCN1	-0.262544	0.618304	0.986622			0.208798
WASL	0.200342	0.618501	0.986622			0.208659
IKZF1	-0.360623	0.618604	0.986622			0.208587
CAB39	-0.192361	0.618615	0.986622			0.208579
SP140	0.274392	0.618626	0.986622			0.208572
ATP1A1	0.173567	0.618654	0.986622			0.208553
TP53I11	-0.273756	0.618676	0.986622			0.208537
PLEKHO2	0.448837	0.618729	0.986622			0.208499
TVP23B	-0.364531	0.618763	0.986622			0.208476
CYP4X1	-0.34393	0.618784	0.986622			0.208461
SPSB2	0.289596	0.61882	0.986622			0.208436
LUZP1	0.261203	0.618824	0.986622			0.208433
R3HDM4	-0.370855	0.619075	0.986622			0.208256
TAF8	0.230845	0.619175	0.986622			0.208187
TM2D3	-0.25951	0.619192	0.986622			0.208175
PLEKHA7	0.259936	0.619245	0.986622			0.208138
PPP1R2	-0.26892	0.619303	0.986622			0.208097
CDC73	-0.250757	0.61955	0.986622			0.207924
EEF2K	0.272241	0.619643	0.986622			0.207858
MUM1	0.314462	0.619792	0.986622			0.207754
SDHAF2	0.199993	0.619948	0.986622			0.207645
CEP78	-0.287193	0.620005	0.986622			0.207604
RAB4A	-0.259846	0.620109	0.986622			0.207532
GSTP1	-0.193908	0.620179	0.986622			0.207483
OTULIN	-0.231664	0.620408	0.986622			0.207323
ST3GAL1	-0.343131	0.620615	0.986622			0.207177
UFM1	-0.23883	0.620652	0.986622			0.207152
DMRTA2	-0.230424	0.620837	0.986622			0.207023
XAB2	0.364971	0.620851	0.986622			0.207012
RRP1	0.307073	0.620904	0.986622			0.206976
SMIM26	-0.301889	0.620999	0.986622			0.206909
YIPF1	-0.245959	0.621249	0.986622			0.206734
RPL7AP6	0.325498	0.62131	0.986622			0.206692
AP3M2	-0.326691	0.621374	0.986622			0.206647
RPL22	0.225994	0.621455	0.986622			0.20659
TMEM216	-0.295422	0.621526	0.986622			0.206541
ZBTB38	-0.261027	0.621724	0.986622			0.206402
AP4S1	-0.29663	0.62207	0.986622			0.206161
ITPKB	0.319703	0.62209	0.986622			0.206147
TTC13	0.380279	0.622181	0.986622			0.206083
SERPINB8	0.280997	0.622527	0.986622			0.205842
ETV6	-0.159603	0.622683	0.986622			0.205733
NAT10	-0.320075	0.622881	0.986622			0.205595
PTK2B	-0.254465	0.622889	0.986622			0.20559
PRKCQ	-0.278307	0.623113	0.986622			0.205433
STAM2	0.204316	0.623209	0.986622			0.205366
MMAB	0.212281	0.623395	0.986622			0.205237
ZNF544	-0.293584	0.623409	0.986622			0.205227
FUBP3	-0.257853	0.6235	0.986622			0.205164
FURIN	-0.267964	0.623576	0.986622			0.205111
STK40	0.284105	0.623621	0.986622			0.205079
QSOX1	0.191831	0.623652	0.986622			0.205058
ANKRD12	-0.178966	0.623762	0.986622			0.204981
NIPAL2	0.293474	0.623822	0.986622			0.204939
TDRP	-0.327574	0.623993	0.986622			0.20482
DNMBP	-0.229817	0.624002	0.986622			0.204814
ASRGL1	0.30806	0.624024	0.986622			0.204799
TIMM10	-0.377498	0.624034	0.986622			0.204792
LCN2	0.220415	0.624062	0.986622			0.204772
PCBP2	-0.238098	0.624098	0.986622			0.204747
GTF3C5	-0.246887	0.624177	0.986622			0.204692
MTATP6P1	-0.331258	0.62462	0.986622			0.204384
GTPBP4	0.239089	0.624665	0.986622			0.204353
RALGAPB	-0.247104	0.624688	0.986622			0.204337
MRPL16	-0.209928	0.624704	0.986622			0.204326
GGA3	-0.232413	0.624727	0.986622			0.20431
PLA2R1	-0.267466	0.624826	0.986622			0.204241
SAFB	0.263428	0.624866	0.986622			0.204213
BCR	0.248381	0.625019	0.986622			0.204107
ALDH6A1	-0.206881	0.625023	0.986622			0.204104
ABCA1	-0.330639	0.625149	0.986622			0.204016
MARCKS	0.227766	0.625258	0.986622			0.203941
DCBLD1	0.302722	0.625311	0.986622			0.203904
LSR	0.268578	0.625411	0.986622			0.203834
ZNF318	-0.290594	0.625461	0.986622			0.2038
HNRNPLL	-0.284248	0.625521	0.986622			0.203758
MAU2	-0.189728	0.625541	0.986622			0.203744
GNS	0.218276	0.62595	0.986622			0.20346
AK2	-0.240496	0.62616	0.986622			0.203314
SUGP2	-0.310527	0.626194	0.986622			0.203291
INTS5	-0.302458	0.626202	0.986622			0.203286
NR3C2	-0.267833	0.626371	0.986622			0.203168
RNF216	-0.226356	0.626503	0.986622			0.203077
FKBP1A	-0.203835	0.626943	0.986622			0.202772
G6PD	-0.299708	0.626983	0.986622			0.202744
CD2BP2	0.235046	0.627059	0.986622			0.202691
OVOL2	-0.299745	0.627094	0.986622			0.202667
DOLPP1	0.298922	0.627098	0.986622			0.202665
HAUS6	0.358169	0.627212	0.986622			0.202586
WSB1	0.228403	0.627268	0.986622			0.202547
RPL31	-0.201685	0.627408	0.986622			0.20245
FO393411.1	0.29068	0.627506	0.986622			0.202382
NUBP1	-0.316563	0.627637	0.986622			0.202292
RUNX3	-0.303831	0.627678	0.986622			0.202263
SWT1	-0.262024	0.627681	0.986622			0.202261
RAB10	-0.223445	0.627887	0.986622			0.202118
COX19	-0.229939	0.62792	0.986622			0.202096
ZNF740	-0.242148	0.627947	0.986622			0.202077
C2orf49	0.260117	0.628038	0.986622			0.202014
SLC9A3R1	-0.189068	0.628102	0.986622			0.20197
POGZ	-0.220438	0.628128	0.986622			0.201952
RORC	-0.379589	0.628186	0.986622			0.201912
ATP1B3	-0.243441	0.628263	0.986622			0.201859
FBXL3	-0.313309	0.62841	0.986622			0.201757
NAA15	0.302603	0.628719	0.986622			0.201543
TM9SF4	0.233157	0.628785	0.986622			0.201498
TCEAL3	0.264556	0.628798	0.986622			0.201489
AKAP9	-0.203017	0.628876	0.986622			0.201435
MARCH8	0.241279	0.628971	0.986622			0.201369
SEC11A	0.229287	0.629005	0.986622			0.201346
TPR	-0.238561	0.629064	0.986622			0.201305
ESS2	0.326999	0.62915	0.986622			0.201246
TSPAN5	-0.321537	0.629174	0.986622			0.201229
TATDN2	-0.213136	0.629197	0.986622			0.201213
LINC01871	0.288761	0.629296	0.986622			0.201145
USP22	-0.201094	0.629303	0.986622			0.20114
RAB22A	-0.238375	0.629429	0.986622			0.201053
MYL6B	-0.311337	0.62952	0.986622			0.20099
AC025154.2	0.322253	0.629895	0.986622			0.200732
MPZL3	0.229976	0.630155	0.986622			0.200553
LARS2	-0.330556	0.630209	0.986622			0.200515
FAM13B	-0.173415	0.630389	0.986622			0.200391
URB1	-0.267829	0.63044	0.986622			0.200356
RNF185	0.264978	0.630462	0.986622			0.200341
NDUFC2	-0.189865	0.630502	0.986622			0.200314
RFX3	-0.266242	0.630618	0.986622			0.200234
IPMK	0.264884	0.630635	0.986622			0.200222
PRAF2	-0.347124	0.630822	0.986622			0.200093
TRAF3	-0.235829	0.630837	0.986622			0.200083
PPA2	-0.251235	0.630874	0.986622			0.200057
MEF2D	-0.268024	0.630905	0.986622			0.200036
CFD	0.337089	0.631007	0.986622			0.199966
CA8	-0.368184	0.631645	0.987406			0.199527
LMBRD1	0.278508	0.632247	0.987406			0.199113
ATG14	-0.193536	0.632576	0.987406			0.198887
PCBD1	-0.28494	0.632728	0.987406			0.198783
POLDIP2	0.261838	0.632797	0.987406			0.198736
TMA7	0.214924	0.632825	0.987406			0.198717
ZFP36L1	-0.200871	0.632875	0.987406			0.198682
PRKAG1	-0.254853	0.633012	0.987406			0.198588
FBLN5	-0.262212	0.633064	0.987406			0.198552
ARPC4	-0.266677	0.633068	0.987406			0.19855
TRIM2	-0.262232	0.633136	0.987406			0.198503
CFI	0.336899	0.633137	0.987406			0.198502
ATIC	-0.259947	0.633265	0.987406			0.198415
ZSCAN25	0.272444	0.633554	0.987406			0.198217
SLC25A39	0.147208	0.633637	0.987406			0.198159
DKC1	0.246679	0.63383	0.987406			0.198027
GPR107	-0.244599	0.633859	0.987406			0.198007
HLA-DMB	-0.318852	0.6341	0.987406			0.197842
AGTRAP	0.327806	0.634183	0.987406			0.197785
BAG4	-0.216859	0.634405	0.987406			0.197634
CROT	0.297353	0.634691	0.987406			0.197437
ARRDC1	0.218081	0.634898	0.987406			0.197296
INTS10	-0.249689	0.634981	0.987406			0.19724
BAG3	0.281259	0.634988	0.987406			0.197235
EIF3H	-0.208785	0.635013	0.987406			0.197217
NPLOC4	0.200665	0.635043	0.987406			0.197197
SLC25A12	0.308862	0.635073	0.987406			0.197177
BRI3	0.204722	0.635076	0.987406			0.197174
MSI2	-0.195195	0.635327	0.987406			0.197003
SNRPN	0.238794	0.635461	0.987406			0.196911
ATP1B1	-0.310416	0.635464	0.987406			0.196909
KRR1	-0.262326	0.635553	0.987406			0.196848
CCNL2	-0.269652	0.635582	0.987406			0.196828
MRPS7	-0.32337	0.635585	0.987406			0.196826
USB1	0.266138	0.63563	0.987406			0.196796
PTPN1	0.183139	0.635862	0.987406			0.196637
GYS1	0.282305	0.635906	0.987406			0.196607
WASHC2A	-0.271517	0.636093	0.987406			0.19648
PTPN9	0.234062	0.636117	0.987406			0.196463
RASSF1	0.325907	0.63628	0.987406			0.196352
NSUN4	0.224643	0.636567	0.987406			0.196156
PRDX5	-0.25051	0.636581	0.987406			0.196146
EIF2S2	0.193919	0.636671	0.987406			0.196085
DOCK2	-0.342102	0.636748	0.987406			0.196032
ATP9B	-0.254645	0.636836	0.987406			0.195972
PRCP	0.283062	0.636838	0.987406			0.195971
NISCH	0.258344	0.637105	0.98763			0.195789
KCTD9	-0.253306	0.637215	0.98763			0.195714
PPP1R21	-0.263682	0.637649	0.987879			0.195418
IGFBP4	0.307848	0.637784	0.987879			0.195327
TMEM131	-0.19783	0.637825	0.987879			0.195298
THOC5	0.25643	0.637838	0.987879			0.195289
ELAVL1	0.254727	0.637961	0.98789			0.195206
CAPN9	-0.329029	0.638109	0.987938			0.195105
AC008038.1	0.224229	0.638762	0.988565			0.194661
STOX2	0.216537	0.638884	0.988565			0.194578
MOB3C	-0.259484	0.638966	0.988565			0.194522
MARCH6	0.206227	0.638978	0.988565			0.194514
STK38	-0.17843	0.639171	0.988592			0.194383
AAGAB	0.296304	0.639306	0.988592			0.194291
GRHL3	0.330921	0.639373	0.988592			0.194246
DDX41	-0.237773	0.639529	0.988592			0.19414
TRAF3IP3	0.263804	0.639676	0.988592			0.19404
RASGRP3	-0.286218	0.639778	0.988592			0.193971
AARS	-0.229479	0.639807	0.988592			0.193951
MBD4	0.227444	0.640085	0.988632			0.193763
ABHD17C	0.214813	0.640371	0.988632			0.193569
EXOSC7	0.294488	0.640428	0.988632			0.19353
FAM49B	-0.271297	0.640579	0.988632			0.193428
MANBA	-0.262466	0.640602	0.988632			0.193412
LAPTM5	-0.330422	0.640634	0.988632			0.19339
TRIM69	0.228432	0.640645	0.988632			0.193383
SOCS7	0.560326	0.641094	0.988969			0.193079
MAN1A1	-0.294793	0.641291	0.988969			0.192945
HNRNPD	-0.19636	0.641297	0.988969			0.192941
SESTD1	0.243595	0.641327	0.988969			0.19292
CALCOCO1	-0.208202	0.641459	0.988993			0.192831
BBIP1	-0.278073	0.6418	0.989341			0.1926
PGK1	-0.169724	0.641917	0.989342			0.192521
VTA1	-0.317735	0.642345	0.989675			0.192232
AC016739.1	-0.207129	0.642395	0.989675			0.192198
RAB21	0.216989	0.642946	0.989675			0.191825
OSTM1	0.240913	0.643146	0.989675			0.19169
ZDHHC13	0.279629	0.643185	0.989675			0.191664
TIMM22	-0.225339	0.643304	0.989675			0.191584
LITAF	-0.253506	0.643385	0.989675			0.191529
STYX	-0.188273	0.643538	0.989675			0.191426
ZNF888	-0.306586	0.643546	0.989675			0.191421
GCC1	-0.259204	0.643646	0.989675			0.191353
NKAP	-0.197032	0.643881	0.989675			0.191194
RUSC1	0.231065	0.643933	0.989675			0.191159
SGMS1	0.253826	0.643957	0.989675			0.191143
RPS6KA2	0.263763	0.643979	0.989675			0.191129
CD2AP	-0.194928	0.643981	0.989675			0.191127
ZNF641	0.241232	0.644081	0.989675			0.19106
FXYD5	-0.213576	0.644107	0.989675			0.191042
ARPC5L	-0.163421	0.644582	0.990146			0.190722
MVP	-0.21482	0.644646	0.990146			0.190678
MYO1F	0.57222	0.64498	0.990351			0.190454
CTTNBP2NL	0.244514	0.645012	0.990351			0.190432
C15orf39	-0.277653	0.645449	0.990461			0.190138
SGF29	-0.336975	0.645618	0.990461			0.190024
MAGEF1	0.218666	0.645819	0.990461			0.189889
BMPR2	0.219814	0.645914	0.990461			0.189825
SFXN2	-0.26937	0.646098	0.990461			0.189702
FBXW2	-0.21311	0.646325	0.990461			0.189549
IMPDH2	-0.204295	0.646395	0.990461			0.189502
MRPL18	-0.397009	0.646519	0.990461			0.189418
VCP	-0.163713	0.646527	0.990461			0.189413
ELL	0.230572	0.646762	0.990461			0.189255
GTPBP10	0.247421	0.646877	0.990461			0.189178
C9orf3	0.212264	0.646951	0.990461			0.189129
SLC25A36	-0.198506	0.646988	0.990461			0.189104
ABHD14B	0.243019	0.647011	0.990461			0.189088
DDX5	-0.217343	0.647021	0.990461			0.189082
ARID1B	0.160508	0.647113	0.990461			0.18902
VPS33A	0.214405	0.647185	0.990461			0.188972
GTF2F2	0.252568	0.647361	0.990461			0.188854
PSPN	0.328187	0.647393	0.990461			0.188832
CSNK2A2	-0.330854	0.647408	0.990461			0.188822
KDELR1	0.187404	0.647786	0.990773			0.188568
SSR4	-0.181747	0.647846	0.990773			0.188529
TIMP2	0.19064	0.64796	0.990773			0.188452
BTBD2	0.225401	0.648279	0.991071			0.188238
LPP	-0.200626	0.648442	0.991071			0.188129
PBRM1	-0.168419	0.648504	0.991071			0.188087
NCOA5	0.212968	0.648671	0.9911			0.187975
LRRK1	0.270961	0.648852	0.9911			0.187854
SNX20	-0.548314	0.648969	0.9911			0.187776
HPS5	-0.252065	0.649082	0.9911			0.1877
NDUFB3	-0.326959	0.649194	0.9911			0.187626
AXL	-0.328538	0.649389	0.9911			0.187495
MTRF1	-0.257706	0.649592	0.9911			0.187359
ZNF654	-0.208099	0.64978	0.9911			0.187233
KLHL2	-0.210418	0.649976	0.9911			0.187103
RPL35A	-0.156457	0.650036	0.9911			0.187063
PTPRG	-0.280899	0.650093	0.9911			0.187024
COP1	-0.251874	0.650207	0.9911			0.186948
MT-TP	0.353224	0.650229	0.9911			0.186934
ZNF502	0.262228	0.650373	0.9911			0.186837
BSDC1	0.17585	0.650606	0.9911			0.186682
ACBD6	-0.239157	0.65077	0.9911			0.186572
FRK	0.24179	0.650795	0.9911			0.186556
NDUFA10	0.176546	0.650936	0.9911			0.186462
PEX7	-0.301444	0.650946	0.9911			0.186455
FBXO7	0.198764	0.65095	0.9911			0.186453
PFDN5	-0.161686	0.650965	0.9911			0.186442
MOB4	-0.223807	0.651117	0.991153			0.186341
MCM5	-0.307471	0.651329	0.991251			0.186199
FAT1	0.225058	0.65147	0.991251			0.186106
MPZL2	-0.248434	0.65153	0.991251			0.186066
TSEN54	0.277714	0.651771	0.991429			0.185905
INTU	-0.324668	0.651879	0.991429			0.185833
VPS13C	-0.212343	0.652141	0.991649			0.185659
BCL7B	-0.21923	0.652591	0.991699			0.185359
SREBF1	0.273871	0.652606	0.991699			0.185349
DCTN3	-0.346505	0.652698	0.991699			0.185288
PPP1R14B	-0.2207	0.65277	0.991699			0.18524
HDAC9	-0.314259	0.6529	0.991699			0.185153
LSM4	0.210226	0.653007	0.991699			0.185082
TRMT61A	-0.267727	0.653064	0.991699			0.185044
RBM10	0.274654	0.653205	0.991699			0.18495
RPS28	0.159901	0.653407	0.991699			0.184816
MAP7D1	0.214401	0.653461	0.991699			0.184781
MYRF	-0.281207	0.653669	0.991699			0.184642
VIPR1	0.352771	0.653707	0.991699			0.184617
MAVS	0.295339	0.653712	0.991699			0.184614
KCMF1	0.183536	0.653882	0.991699			0.1845
SELENOS	0.235442	0.653919	0.991699			0.184476
ZNF644	0.278245	0.654228	0.991899			0.184271
SLC8A1	-0.350662	0.654283	0.991899			0.184234
FAM84B	-0.226629	0.654781	0.992477			0.183904
TRIM38	0.187806	0.654996	0.992626			0.183761
CASP9	-0.29778	0.655663	0.99335			0.183319
DCPS	-0.306985	0.656056	0.99335			0.183059
RAPGEF2	0.179811	0.656084	0.99335			0.183041
RBSN	-0.209227	0.656104	0.99335			0.183027
ENTPD3-AS1	0.251377	0.656232	0.99335			0.182942
TSPAN33	0.277464	0.656326	0.99335			0.18288
TNFRSF11A	0.25389	0.656473	0.99335			0.182783
GTF2IRD1	-0.231969	0.656769	0.99335			0.182588
GTF2IRD2B	-0.314141	0.657012	0.99335			0.182427
DTWD1	-0.265999	0.657315	0.99335			0.182226
PIAS1	-0.24534	0.65736	0.99335			0.182196
HDAC1	-0.205875	0.657506	0.99335			0.182101
NEO1	0.212861	0.657765	0.99335			0.181929
AP1M1	0.33331	0.657845	0.99335			0.181877
PAAF1	0.236076	0.657858	0.99335			0.181868
CCDC50	0.21341	0.658002	0.99335			0.181772
DENND6A	0.199698	0.658013	0.99335			0.181766
CD27-AS1	-0.24172	0.658035	0.99335			0.181751
PLEKHA6	-0.292269	0.658144	0.99335			0.181679
WDR7	0.237231	0.658314	0.99335			0.181567
TMED2	-0.227075	0.658351	0.99335			0.181542
HLA-DPA1	0.237726	0.658649	0.99335			0.181346
DCAF8	-0.273386	0.659081	0.99335			0.181061
RWDD1	-0.2565	0.659151	0.99335			0.181015
CDK2	0.266719	0.659303	0.99335			0.180915
IRF2BPL	-0.238283	0.659446	0.99335			0.180821
CCS	-0.317767	0.659476	0.99335			0.180801
RPS19P7	-0.23888	0.6599	0.99335			0.180522
H1FX	0.192965	0.659919	0.99335			0.180509
HERC2	-0.185303	0.660077	0.99335			0.180405
SUN1	-0.245536	0.660278	0.99335			0.180273
SLC35E3	0.337329	0.660279	0.99335			0.180273
PLCD3	0.227403	0.660365	0.99335			0.180216
ZNF568	0.282334	0.660463	0.99335			0.180151
PARP8	0.207814	0.66059	0.99335			0.180068
HMOX2	0.287046	0.660604	0.99335			0.180059
CBY1	-0.300586	0.660696	0.99335			0.179998
FUNDC1	-0.27877	0.660727	0.99335			0.179978
ANK3	0.216802	0.660748	0.99335			0.179964
ATP6AP2	0.186117	0.660854	0.99335			0.179894
ERGIC3	-0.217957	0.661085	0.99335			0.179743
RNF121	0.225789	0.66133	0.99335			0.179581
TRAFD1	-0.204621	0.661511	0.99335			0.179463
RALGAPA2	-0.187593	0.661946	0.99335			0.179178
RNU6-6P	0.266262	0.662034	0.99335			0.17912
RHEB	-0.262164	0.662398	0.99335			0.178881
FBRSL1	0.229871	0.662572	0.99335			0.178767
KCNE3	0.18223	0.662585	0.99335			0.178758
VILL	0.272909	0.662788	0.99335			0.178625
IDE	0.189222	0.662874	0.99335			0.178569
BTBD8	0.263343	0.662886	0.99335			0.178561
HSPA12A	-0.237167	0.663011	0.99335			0.17848
RPS11	-0.145344	0.66315	0.99335			0.178388
SF1	-0.16685	0.663277	0.99335			0.178305
EPB41L4B	-0.24732	0.663648	0.99335			0.178063
RFC1	-0.208934	0.663791	0.99335			0.177969
DOCK5	-0.297246	0.66388	0.99335			0.177911
PHYHD1	-0.209908	0.664	0.99335			0.177832
ZNF260	-0.265824	0.664176	0.99335			0.177717
ABRAXAS2	-0.219909	0.664226	0.99335			0.177684
PSCA	0.238309	0.664243	0.99335			0.177673
C8orf33	-0.183683	0.664386	0.99335			0.177579
AGL	0.184293	0.664496	0.99335			0.177508
SAP30L	0.281501	0.664535	0.99335			0.177482
RIPK2	-0.293947	0.66457	0.99335			0.17746
NCF1C	0.389609	0.664893	0.99335			0.177248
ATP6V1H	0.187274	0.664942	0.99335			0.177216
NSMCE4A	-0.215341	0.664948	0.99335			0.177213
CD6	-0.32726	0.665159	0.99335			0.177075
MRTFA	-0.281765	0.665263	0.99335			0.177007
DPP8	-0.21443	0.665271	0.99335			0.177001
S100A4	-0.183602	0.665272	0.99335			0.177001
LARP1B	0.228761	0.665278	0.99335			0.176997
CIITA	0.243204	0.665299	0.99335			0.176983
MAD2L1BP	0.263457	0.665534	0.99335			0.17683
UBE2Z	0.189571	0.665897	0.99335			0.176593
TMEM8A	0.222975	0.665955	0.99335			0.176555
BECN1	-0.34427	0.665978	0.99335			0.17654
NAAA	-0.244419	0.665997	0.99335			0.176528
TWF1	-0.308107	0.666057	0.99335			0.176489
ZBTB22	0.294848	0.666122	0.99335			0.176446
TBPL1	0.243889	0.666345	0.99335			0.176301
CNIH1	0.254185	0.666483	0.99335			0.176211
SERPINB11	-0.357292	0.666581	0.99335			0.176147
MTRNR2L12	0.345424	0.666746	0.99335			0.17604
DECR1	-0.253981	0.666823	0.99335			0.175989
ANXA11	-0.16735	0.666842	0.99335			0.175977
ZNF683	-0.255223	0.666871	0.99335			0.175958
SRPK1	-0.188752	0.667274	0.99335			0.175696
DNASE1L3	0.322238	0.667441	0.99335			0.175587
C2orf68	-0.237887	0.667631	0.99335			0.175464
SAMSN1	0.275394	0.667633	0.99335			0.175462
SCIN	-0.197109	0.667898	0.99335			0.17529
AMDHD2	-0.351505	0.667971	0.99335			0.175242
PI4K2A	0.234867	0.667981	0.99335			0.175236
ABHD4	0.227553	0.668028	0.99335			0.175205
RNF24	0.243567	0.668515	0.99335			0.174889
ATP6V0A2	0.275133	0.668547	0.99335			0.174868
RBMS2	-0.226831	0.668614	0.99335			0.174825
SSH3	0.199873	0.668662	0.99335			0.174793
ZNF160	0.239629	0.668722	0.99335			0.174754
HOOK1	-0.229834	0.668752	0.99335			0.174735
CEP170	0.296644	0.668868	0.99335			0.17466
TBC1D13	-0.210484	0.669056	0.99335			0.174538
ZFAS1	0.169792	0.66914	0.99335			0.174483
IMP4	0.170784	0.669223	0.99335			0.174429
SMIM14	0.189456	0.66923	0.99335			0.174425
SH3BP1	0.330933	0.66942	0.99335			0.174301
USP46	-0.232229	0.669605	0.99335			0.174181
ALG6	-0.251687	0.66966	0.99335			0.174146
TC2N	0.184531	0.669688	0.99335			0.174128
ARSA	-0.301809	0.66971	0.99335			0.174113
STK39	-0.144266	0.669771	0.99335			0.174074
ITPA	0.26572	0.669921	0.99335			0.173977
MED10	0.232576	0.669948	0.99335			0.173959
PISD	-0.252297	0.670019	0.99335			0.173913
ATP5ME	0.168423	0.670143	0.99335			0.173832
ATP6V0B	0.228905	0.670226	0.99335			0.173779
HDDC2	-0.23482	0.670232	0.99335			0.173775
ATP6V1D	-0.245232	0.670303	0.99335			0.173729
BEX4	-0.267716	0.670731	0.99335			0.173452
DENND3	-0.341339	0.670837	0.99335			0.173383
PPP3CB-AS1	0.273406	0.670948	0.99335			0.173311
TADA2B	-0.195167	0.671179	0.99335			0.173162
KHDC4	0.166564	0.671191	0.99335			0.173154
FOXQ1	-0.221451	0.671215	0.99335			0.173138
RASSF3	0.261284	0.671284	0.99335			0.173094
SPIB	0.37063	0.67144	0.99335			0.172993
FAM13A	-0.241422	0.671543	0.99335			0.172926
TRPT1	0.282297	0.671757	0.99335			0.172788
MSRB1	-0.297511	0.672004	0.99335			0.172628
WASF2	0.154643	0.672092	0.99335			0.172571
ERH	-0.187142	0.672128	0.99335			0.172548
MAP2K5	0.255444	0.672151	0.99335			0.172533
RAC1P2	0.207892	0.672189	0.99335			0.172508
ATAD5	0.259747	0.672222	0.99335			0.172487
ZNF7	0.212271	0.672232	0.99335			0.172481
WNK1	0.19459	0.672545	0.99335			0.172279
PRPF3	-0.193639	0.672746	0.99335			0.172149
HSP90AA1	-0.139779	0.672746	0.99335			0.172149
PABPN1	0.241926	0.672757	0.99335			0.172142
RXRA	0.201813	0.672856	0.99335			0.172078
KLF13	-0.221011	0.672987	0.99335			0.171994
BHLHE40	-0.191246	0.673091	0.99335			0.171926
ACTR1A	0.207551	0.673228	0.99335			0.171838
CUTA	-0.170537	0.673289	0.99335			0.171798
LRRFIP2	0.196565	0.673334	0.99335			0.17177
PABPC4	0.179052	0.673508	0.99335			0.171657
REEP6	0.223214	0.673674	0.99335			0.17155
ACBD3	0.158212	0.673729	0.99335			0.171514
ALDH1A3	-0.20506	0.673793	0.99335			0.171474
MBD2	-0.195655	0.673985	0.99335			0.17135
SLC30A1	0.305619	0.674328	0.99335			0.171129
ARID3A	0.333758	0.674391	0.99335			0.171088
SMS	0.232155	0.674399	0.99335			0.171083
ZNF326	0.174845	0.674635	0.99335			0.170931
APH1A	0.272415	0.674721	0.99335			0.170876
NCBP3	0.223878	0.674776	0.99335			0.17084
COMMD9	-0.167239	0.674797	0.99335			0.170827
LRRC8D	-0.250021	0.674937	0.99335			0.170737
ABCA7	0.308412	0.67507	0.99335			0.170651
PIK3CD	0.481273	0.675153	0.99335			0.170598
TTC1	0.184356	0.675571	0.99335			0.170329
SLC4A4	0.300898	0.675573	0.99335			0.170328
ATXN7L3	0.267961	0.675753	0.99335			0.170212
DHRS12	0.214494	0.675793	0.99335			0.170186
ZNHIT1	0.177122	0.675959	0.99335			0.17008
MNDA	-0.507289	0.675963	0.99335			0.170077
CLIC4	0.212996	0.676131	0.99335			0.169969
NMB	-0.286798	0.676181	0.99335			0.169937
FASTK	-0.170209	0.676414	0.99335			0.169787
STRAP	-0.240952	0.676612	0.99335			0.16966
TM4SF1	-0.280565	0.676745	0.99335			0.169575
DVL1	0.214526	0.676793	0.99335			0.169544
ZNF778	0.309938	0.677183	0.99335			0.169294
TMEM125	0.175649	0.677221	0.99335			0.16927
NCOA4	-0.167189	0.677509	0.99335			0.169085
CFL1	-0.196854	0.677618	0.99335			0.169015
CYB5R3	-0.211579	0.677796	0.99335			0.168901
PHF23	0.228509	0.677865	0.99335			0.168856
HSF2	-0.272673	0.677891	0.99335			0.16884
RFX1	-0.182582	0.677982	0.99335			0.168782
TIMM17B	0.232146	0.678071	0.99335			0.168725
KNG1	-0.494277	0.678425	0.99335			0.168498
SMC2	-0.267211	0.678483	0.99335			0.168461
COX5A	-0.167721	0.678495	0.99335			0.168454
ZNF746	-0.253418	0.678641	0.99335			0.16836
TMEM8B	-0.220208	0.678887	0.99335			0.168202
CDK12	-0.211776	0.679031	0.99335			0.168111
ZCRB1	-0.192151	0.679258	0.99335			0.167966
SCFD1	0.224564	0.679495	0.99335			0.167814
THOC1	-0.21344	0.679511	0.99335			0.167804
IRF2BP2	0.158397	0.679525	0.99335			0.167794
GPATCH1	-0.211297	0.679676	0.99335			0.167698
UTP18	-0.219717	0.67976	0.99335			0.167645
SLF2	0.211102	0.67979	0.99335			0.167625
NAGK	-0.173963	0.67985	0.99335			0.167587
GOLGB1	-0.191227	0.679883	0.99335			0.167566
YARS2	-0.266463	0.680114	0.99335			0.167418
RGL2	-0.192265	0.680189	0.99335			0.16737
SSR2	0.145033	0.680324	0.99335			0.167284
NUFIP2	0.184461	0.680446	0.99335			0.167207
MCUR1	-0.190419	0.680527	0.99335			0.167154
RPRD1A	0.181651	0.680558	0.99335			0.167135
MEF2C	-0.318439	0.68106	0.99335			0.166815
UBAP2	0.185571	0.681192	0.99335			0.16673
YTHDF3	0.194468	0.681345	0.99335			0.166633
TBL1XR1	-0.164888	0.681728	0.99335			0.166389
CHTOP	-0.197542	0.68187	0.99335			0.166298
SCAI	-0.290329	0.681875	0.99335			0.166295
TP53INP2	0.222667	0.681921	0.99335			0.166266
FAM117A	0.229541	0.682019	0.99335			0.166204
STRIP1	-0.253619	0.682164	0.99335			0.166111
ARPP19	0.147823	0.682171	0.99335			0.166107
INPP5D	0.274472	0.682206	0.99335			0.166085
METAP2	-0.186235	0.682336	0.99335			0.166001
TMEM126A	-0.275141	0.68281	0.99335			0.1657
LIMCH1	0.306678	0.682841	0.99335			0.16568
PARP14	-0.189928	0.682966	0.99335			0.165601
TMEM87A	-0.200732	0.683129	0.99335			0.165497
ATF2	-0.2254	0.683177	0.99335			0.165467
TMEM165	0.229094	0.683261	0.99335			0.165413
NUDT8	-0.1917	0.683303	0.99335			0.165387
POLR2D	-0.229528	0.683311	0.99335			0.165381
BID	0.216624	0.683575	0.99335			0.165214
SUCO	-0.184594	0.683765	0.99335			0.165093
COPS3	-0.283182	0.683887	0.99335			0.165016
CLPTM1L	-0.182897	0.683942	0.99335			0.164981
NEPRO	-0.282874	0.684124	0.99335			0.164865
LIMK2	0.2619	0.684124	0.99335			0.164865
KLHDC2	-0.22481	0.684565	0.99335			0.164586
ZNF266	0.188869	0.684699	0.99335			0.1645
ARHGAP4	0.36322	0.684863	0.99335			0.164396
RNF146	0.23095	0.685194	0.99335			0.164186
KIAA0040	-0.220044	0.68534	0.99335			0.164094
HSPH1	-0.228745	0.685451	0.99335			0.164024
SLTM	-0.147277	0.68551	0.99335			0.163986
C12orf66	-0.294853	0.68571	0.99335			0.163859
FOXK2	-0.213912	0.685758	0.99335			0.163829
KLK11	-0.272088	0.686021	0.99335			0.163663
DHX29	0.203306	0.686117	0.99335			0.163602
WASHC4	-0.227226	0.686129	0.99335			0.163594
LARP6	-0.291676	0.686253	0.99335			0.163516
PLBD2	0.295339	0.686358	0.99335			0.163449
CWF19L1	0.204039	0.686657	0.99335			0.16326
PHF12	0.170514	0.686688	0.99335			0.16324
RFX7	-0.228729	0.686961	0.99335			0.163068
ACCS	-0.260564	0.687274	0.99335			0.16287
SLC37A3	0.243457	0.687517	0.99335			0.162717
MRPL19	0.230134	0.687667	0.99335			0.162622
NUP58	0.178597	0.68778	0.99335			0.162551
MRPS26	-0.205449	0.687955	0.99335			0.16244
EPB41L3	0.205717	0.688083	0.99335			0.162359
MRPS21	-0.239287	0.688246	0.99335			0.162256
C3orf58	0.30941	0.688355	0.99335			0.162187
TALDO1	-0.18689	0.688358	0.99335			0.162185
PSMD1	-0.1573	0.688366	0.99335			0.162181
TRIR	0.149162	0.688378	0.99335			0.162173
BCO1	-0.30878	0.688587	0.99335			0.162041
MROH6	-0.241013	0.688791	0.99335			0.161913
NAPRT	0.223272	0.688865	0.99335			0.161866
CARD8-AS1	0.255585	0.689029	0.99335			0.161763
AMPD2	0.292207	0.689047	0.99335			0.161751
RNF11	0.233701	0.689175	0.99335			0.161671
AP4E1	-0.222963	0.689178	0.99335			0.161669
MFSD6	-0.193996	0.68935	0.99335			0.16156
ATG13	0.194914	0.689366	0.99335			0.16155
RNH1	-0.154906	0.689493	0.99335			0.16147
KBTBD3	-0.226508	0.689768	0.99335			0.161297
RPS24	0.155735	0.690187	0.99335			0.161033
RNF8	-0.224752	0.690325	0.99335			0.160946
FNTA	-0.183404	0.690522	0.99335			0.160822
MPC2	-0.22134	0.690529	0.99335			0.160818
HDGFL2	-0.310469	0.690529	0.99335			0.160818
C19orf53	-0.200522	0.690589	0.99335			0.16078
MAP3K11	-0.253892	0.690645	0.99335			0.160745
PEF1	0.232545	0.690682	0.99335			0.160722
FAU	-0.131871	0.690701	0.99335			0.16071
CLK1	-0.23712	0.690704	0.99335			0.160708
MKRN2	-0.262396	0.69117	0.99335			0.160415
CISD3	-0.171263	0.69136	0.99335			0.160296
SNAPC5	-0.31441	0.691566	0.99335			0.160166
RPL15	-0.161524	0.691611	0.99335			0.160138
HSH2D	0.221606	0.691747	0.99335			0.160053
GAA	-0.260702	0.692091	0.99335			0.159837
ISCU	-0.233642	0.692258	0.99335			0.159732
TMEM181	-0.193372	0.692345	0.99335			0.159677
RRM2B	-0.23798	0.692442	0.99335			0.159617
CRTC3	0.235226	0.692443	0.99335			0.159616
TMEM116	-0.203042	0.692545	0.99335			0.159552
CYBA	-0.19563	0.692563	0.99335			0.159541
APOBEC3F	-0.212029	0.692598	0.99335			0.159518
FGD4	-0.199288	0.692716	0.99335			0.159445
UTRN	0.197044	0.69283	0.99335			0.159373
TUBB2A	0.232235	0.692964	0.99335			0.159289
MAX	0.186163	0.693019	0.99335			0.159255
CDKN1B	0.195609	0.693097	0.99335			0.159206
TOB1	0.198663	0.693437	0.99335			0.158993
ZCCHC14	-0.215951	0.6937	0.99335			0.158828
CDC23	-0.256215	0.693849	0.99335			0.158735
WDR11	-0.230713	0.693986	0.99335			0.15865
ALG8	0.250773	0.694149	0.99335			0.158547
SPAG9	-0.147065	0.694304	0.99335			0.158451
STXBP3	0.164082	0.694423	0.99335			0.158376
RPRD2	0.165204	0.694573	0.99335			0.158282
GATAD2A	-0.148085	0.694728	0.99335			0.158185
ZNF438	-0.256059	0.694969	0.99335			0.158035
COMMD5	0.256898	0.695068	0.99335			0.157972
CDKAL1	-0.24567	0.69525	0.99335			0.157859
NCOA3	0.167599	0.695314	0.99335			0.157819
SNX16	-0.282314	0.695367	0.99335			0.157786
TDP2	0.181124	0.695646	0.99335			0.157612
SERINC3	0.182427	0.695775	0.99335			0.157531
PDSS2	-0.285557	0.695803	0.99335			0.157514
GBA2	0.210541	0.695854	0.99335			0.157482
OAZ2	-0.259705	0.69599	0.99335			0.157397
GTF2E1	-0.196455	0.695991	0.99335			0.157397
PYGB	0.238839	0.696073	0.99335			0.157345
TRIM22	0.140066	0.696102	0.99335			0.157327
TIMM8B	-0.261485	0.696136	0.99335			0.157306
PHLDA1	0.266608	0.696204	0.99335			0.157263
PPM1G	-0.17855	0.696257	0.99335			0.15723
USP54	-0.245566	0.696407	0.99335			0.157137
UQCRC1	-0.181432	0.696584	0.99335			0.157027
ZNF542P	0.193502	0.696603	0.99335			0.157014
FOSL2	0.162802	0.696621	0.99335			0.157004
PCLAF	-0.288146	0.696647	0.99335			0.156987
EML2	-0.283766	0.696722	0.99335			0.156941
CXorf38	0.187844	0.696912	0.99335			0.156822
NKIRAS1	-0.214295	0.696926	0.99335			0.156813
CHST11	-0.326134	0.697501	0.99335			0.156455
TSPO	-0.221513	0.697544	0.99335			0.156429
HDAC2	-0.158729	0.697691	0.99335			0.156337
LSM2	-0.239376	0.697781	0.99335			0.156281
MPST	0.229944	0.697855	0.99335			0.156235
GPBP1	-0.188184	0.697861	0.99335			0.156231
FZR1	-0.286358	0.697865	0.99335			0.156229
TLR5	-0.24818	0.69804	0.99335			0.15612
MAPKAPK5	-0.185928	0.698317	0.99335			0.155947
TMPRSS11D	0.224512	0.698595	0.99335			0.155774
NRDC	0.167397	0.698652	0.99335			0.155739
PPP6C	-0.225542	0.6987	0.99335			0.155709
IL1R1	-0.197477	0.698807	0.99335			0.155643
ARHGEF28	-0.157268	0.698825	0.99335			0.155632
ARIH1	0.173179	0.698838	0.99335			0.155624
FARP2	0.151707	0.698921	0.99335			0.155572
ITCH	0.161122	0.698988	0.99335			0.15553
NT5DC2	0.223276	0.698992	0.99335			0.155528
NEAT1	0.259619	0.69909	0.99335			0.155467
C11orf68	-0.219438	0.699369	0.99335			0.155294
JAG1	-0.227798	0.699512	0.99335			0.155205
UBTF	0.230675	0.699551	0.99335			0.155181
CD59	-0.163533	0.699552	0.99335			0.15518
EP400	-0.252295	0.699684	0.99335			0.155098
ITGB2	-0.312942	0.700108	0.99335			0.154835
SMARCC1	-0.188183	0.700159	0.99335			0.154803
HMGXB3	0.188369	0.700199	0.99335			0.154778
ZBTB11	0.193785	0.700239	0.99335			0.154754
DIDO1	-0.186562	0.701066	0.99335			0.154241
WDR75	-0.217972	0.701118	0.99335			0.154209
CLTC	0.133205	0.701352	0.99335			0.154064
SH2B3	-0.270855	0.701403	0.99335			0.154032
SFSWAP	-0.182093	0.701436	0.99335			0.154012
SURF4	-0.190922	0.701512	0.99335			0.153965
ZNF576	-0.193766	0.701576	0.99335			0.153926
CRYAB	-0.337945	0.70167	0.99335			0.153867
PTPRN2	-0.165342	0.701743	0.99335			0.153822
PTP4A2	-0.149471	0.701846	0.99335			0.153758
ZNF600	-0.219549	0.701945	0.99335			0.153697
GIT1	-0.208146	0.702259	0.99335			0.153503
NSF	-0.228276	0.702515	0.99335			0.153344
C5orf22	0.227495	0.702922	0.99335			0.153093
LLPH	-0.16606	0.702941	0.99335			0.153081
GPR153	0.192036	0.703	0.99335			0.153045
KYAT3	0.256249	0.703253	0.99335			0.152888
SF3B2	-0.125671	0.7033	0.99335			0.152859
RPS15AP1	0.221676	0.70332	0.99335			0.152847
HAX1	-0.208546	0.703603	0.99335			0.152672
SNRPD1	-0.204506	0.704016	0.99335			0.152418
STXBP2	-0.230195	0.704086	0.99335			0.152374
SNHG7	-0.177465	0.704148	0.99335			0.152336
JPT2	0.16238	0.704288	0.99335			0.15225
GEMIN7	0.182952	0.704769	0.99335			0.151953
ZFR	-0.178614	0.704974	0.99335			0.151827
EPS15L1	0.255408	0.704986	0.99335			0.15182
ZNF827	0.187689	0.705005	0.99335			0.151808
UFL1	-0.209402	0.705036	0.99335			0.151789
PDHA1	-0.209355	0.705086	0.99335			0.151758
SLC16A9	0.267013	0.705115	0.99335			0.15174
VPS16	0.215663	0.705371	0.99335			0.151582
HPS3	-0.203853	0.705375	0.99335			0.15158
NDUFB1	-0.185151	0.705376	0.99335			0.151579
REXO4	-0.194067	0.705398	0.99335			0.151566
PERP	0.171724	0.705434	0.99335			0.151544
MED8	-0.212509	0.705487	0.99335			0.151511
SCD5	-0.256912	0.705504	0.99335			0.151501
NMT1	-0.157237	0.705687	0.99335			0.151388
TMEM127	-0.178833	0.705764	0.99335			0.151341
SMIM29	-0.203478	0.705783	0.99335			0.151329
PSMB10	-0.213517	0.705786	0.99335			0.151327
SYPL1	-0.193056	0.706063	0.99335			0.151156
NACA	-0.140627	0.7061	0.99335			0.151134
TLE1	-0.210181	0.70623	0.99335			0.151054
MAGED2	-0.210557	0.706464	0.99335			0.15091
NOL11	-0.22513	0.706492	0.99335			0.150893
VIM	-0.169935	0.706628	0.99335			0.150809
HIBADH	-0.18672	0.706636	0.99335			0.150804
HNRNPF	-0.14996	0.7067	0.99335			0.150765
TSSC4	0.236923	0.706824	0.99335			0.150689
ATXN7L3B	0.193442	0.706826	0.99335			0.150687
NIPA2	-0.224891	0.707273	0.99335			0.150413
TBC1D1	0.197028	0.707287	0.99335			0.150404
SIRPA	0.485889	0.707318	0.99335			0.150385
MAP2K7	-0.239029	0.707351	0.99335			0.150365
DDX60L	0.249394	0.707439	0.99335			0.150311
MSL2	-0.233344	0.70745	0.99335			0.150304
CCR5	-0.279264	0.70752	0.99335			0.150262
HNRNPK	-0.156745	0.707785	0.99335			0.150098
OAT	-0.17345	0.707838	0.99335			0.150066
IRS2	-0.325318	0.707839	0.99335			0.150066
MLLT1	-0.173051	0.707905	0.99335			0.150025
PPP1R9A	0.21482	0.708251	0.99335			0.149812
ECI2	-0.247712	0.708297	0.99335			0.149784
FUCA2	0.240212	0.708392	0.99335			0.149726
ADPRHL2	-0.179724	0.70841	0.99335			0.149716
PPP2R5B	0.260793	0.708634	0.99335			0.149578
WDR45	0.146014	0.708665	0.99335			0.149559
BET1	0.24093	0.708756	0.99335			0.149503
NDUFAF5	0.22288	0.708821	0.99335			0.149464
TBC1D15	-0.202439	0.708908	0.99335			0.14941
TSPYL5	-0.223928	0.70895	0.99335			0.149385
PEX14	-0.216868	0.709134	0.99335			0.149272
POLR1C	0.243408	0.709135	0.99335			0.149271
NSRP1	-0.207987	0.709163	0.99335			0.149254
AFTPH	0.136152	0.709238	0.99335			0.149208
LYPD2	0.219853	0.709284	0.99335			0.14918
EIF4H	-0.258035	0.709318	0.99335			0.149159
EDC3	-0.228309	0.709396	0.99335			0.149111
EMD	0.247783	0.709695	0.99335			0.148928
PHF6	-0.238786	0.709785	0.99335			0.148873
CGGBP1	-0.198254	0.710054	0.99335			0.148709
LPIN1	0.176812	0.710232	0.99335			0.1486
TBL2	0.168305	0.710395	0.99335			0.1485
GSTO2	0.271265	0.710456	0.99335			0.148463
SDR16C5	-0.203957	0.710643	0.99335			0.148349
MACO1	-0.202542	0.711081	0.99335			0.148081
ACTR2	-0.15355	0.71118	0.99335			0.14802
XPO6	0.31275	0.71124	0.99335			0.147984
RNF115	-0.153829	0.711331	0.99335			0.147928
DDX23	0.168688	0.711374	0.99335			0.147902
BFAR	-0.192493	0.711501	0.99335			0.147825
ARHGEF11	-0.166211	0.711707	0.99335			0.147698
MRPL52	-0.17897	0.711801	0.99335			0.147642
EIF4EBP2	0.137649	0.711915	0.99335			0.147572
MBNL3	-0.198563	0.711993	0.99335			0.147524
SORBS2	-0.204551	0.712217	0.99335			0.147388
ZNF765	-0.216367	0.712391	0.99335			0.147282
TRIP12	-0.137281	0.712442	0.99335			0.14725
PLD2	0.214357	0.712532	0.99335			0.147196
WWTR1	-0.182152	0.71264	0.99335			0.14713
TYW5	-0.197998	0.712717	0.99335			0.147083
PARVA	-0.205467	0.712791	0.99335			0.147038
AL035661.1	-0.248972	0.712813	0.99335			0.147024
OTUD1	0.180919	0.712967	0.99335			0.146931
PLEKHF1	0.210392	0.712989	0.99335			0.146917
TBC1D20	-0.123479	0.713111	0.99335			0.146843
PFDN4	-0.221885	0.713466	0.99335			0.146627
CCT6A	0.16406	0.713556	0.99335			0.146572
CD164	-0.17939	0.713559	0.99335			0.14657
RAB17	0.222689	0.713657	0.99335			0.146511
CWF19L2	0.153271	0.713695	0.99335			0.146487
GTF2A2	-0.229494	0.713744	0.99335			0.146458
TRIM13	-0.189757	0.713745	0.99335			0.146457
COX6B1	-0.183454	0.713748	0.99335			0.146455
FAM98A	-0.255409	0.713854	0.99335			0.146391
KLHL7	0.215309	0.713962	0.99335			0.146325
HSD17B4	-0.192903	0.714313	0.99335			0.146111
NUS1	-0.254857	0.714357	0.99335			0.146085
SCRN1	0.182954	0.714563	0.99335			0.14596
RPS6KB1	0.187822	0.714616	0.99335			0.145927
ATF4	0.145823	0.714726	0.99335			0.145861
SENP5	-0.147933	0.714848	0.99335			0.145786
DHX16	-0.225465	0.714934	0.99335			0.145734
GRAMD1A	-0.270525	0.715111	0.99335			0.145627
RNF149	0.228855	0.715136	0.99335			0.145611
NCEH1	0.236692	0.715163	0.99335			0.145595
TMX4	-0.177043	0.715166	0.99335			0.145593
HES1	-0.191721	0.715314	0.99335			0.145503
CTBP1	-0.14352	0.71541	0.99335			0.145445
PPWD1	-0.239952	0.715548	0.99335			0.145361
ASCC3	0.189544	0.715604	0.99335			0.145327
FBXO21	-0.272869	0.715713	0.99335			0.145261
C22orf39	-0.173356	0.715774	0.99335			0.145224
ZFP36L2	0.173896	0.715892	0.99335			0.145153
ANGEL2	-0.22491	0.715894	0.99335			0.145151
COG4	-0.181231	0.715922	0.99335			0.145135
FAM104A	-0.165635	0.716063	0.99335			0.145049
QRSL1	-0.215268	0.716415	0.99335			0.144835
FANCD2	-0.243736	0.716663	0.99335			0.144685
NQO1	-0.167646	0.716759	0.99335			0.144627
ZDHHC21	0.184641	0.716844	0.99335			0.144575
HMBOX1	-0.189562	0.716886	0.99335			0.14455
ADSS	-0.156148	0.716979	0.99335			0.144494
SEC22B	-0.158493	0.717005	0.99335			0.144478
HMGCR	-0.223382	0.717066	0.99335			0.144441
STOML1	0.248772	0.717133	0.99335			0.1444
RNASEH2C	0.17842	0.717244	0.99335			0.144333
GOLPH3	0.181365	0.717258	0.99335			0.144324
PRR15	0.219044	0.717287	0.99335			0.144307
PWP1	0.209333	0.717307	0.99335			0.144295
MYL9	0.232316	0.717334	0.99335			0.144278
RABGAP1L	0.170528	0.717345	0.99335			0.144272
DTX4	-0.183207	0.717531	0.99335			0.14416
DAPK1	0.209666	0.717626	0.99335			0.144102
TYW1	-0.247268	0.717654	0.99335			0.144085
NCOA7	-0.194994	0.717696	0.99335			0.14406
NR2F6	0.170897	0.71775	0.99335			0.144027
ARMT1	0.212526	0.717756	0.99335			0.144023
SDHA	-0.220769	0.717805	0.99335			0.143994
MAGED1	-0.205124	0.717873	0.99335			0.143953
MTPAP	-0.206095	0.718029	0.99335			0.143858
FAM160A2	-0.19624	0.718196	0.99335			0.143757
SPTY2D1	0.192601	0.718299	0.99335			0.143695
RABGEF1	0.211732	0.718316	0.99335			0.143685
SQSTM1	-0.186165	0.718475	0.99335			0.143588
RAP1A	-0.141279	0.718519	0.99335			0.143562
ACACA	-0.148227	0.718764	0.99335			0.143413
MPP6	0.246418	0.71881	0.99335			0.143386
CEP68	-0.242104	0.718822	0.99335			0.143378
DOK3	0.311638	0.718933	0.99335			0.143311
STX6	0.195005	0.719027	0.99335			0.143255
TUFT1	0.231293	0.719203	0.99335			0.143149
LIMD2	-0.264624	0.719205	0.99335			0.143147
LAP3	-0.157391	0.719228	0.99335			0.143134
TDP1	0.19649	0.719308	0.99335			0.143085
PGP	0.207676	0.719432	0.99335			0.14301
SOX9	-0.289868	0.719745	0.99335			0.142821
COX6A1	-0.166531	0.719889	0.99335			0.142734
LRPPRC	-0.217483	0.720031	0.99335			0.142649
NBN	-0.179685	0.720063	0.99335			0.14263
CPNE2	-0.236336	0.720082	0.99335			0.142618
SDR42E1	-0.186413	0.720173	0.99335			0.142563
GNA11	0.157722	0.720202	0.99335			0.142546
ILF3	0.139257	0.720421	0.99335			0.142414
APOL6	0.16691	0.72048	0.99335			0.142378
SMCHD1	-0.225044	0.720526	0.99335			0.142351
GRHL2	0.171203	0.720857	0.99335			0.142151
ANTXR1	-0.188703	0.720921	0.99335			0.142112
UBQLN2	0.213822	0.721074	0.99335			0.14202
C9orf152	-0.218914	0.721094	0.99335			0.142008
CBWD5	0.238052	0.721262	0.99335			0.141907
MTF2	0.145805	0.721623	0.99335			0.14169
AC091153.1	0.271254	0.721679	0.99335			0.141656
ING3	0.16443	0.72184	0.99335			0.141559
RPL6P27	-0.133892	0.721862	0.99335			0.141546
SELENOO	0.32093	0.72199	0.99335			0.141469
NET1	0.169829	0.722	0.99335			0.141463
MKRN1	-0.158106	0.722074	0.99335			0.141418
ZMAT3	0.183713	0.722164	0.99335			0.141364
PRRC2C	0.179094	0.722313	0.99335			0.141274
IFT52	-0.229532	0.722383	0.99335			0.141232
SPDEF	-0.169962	0.722414	0.99335			0.141214
RPL10P6	0.272804	0.722874	0.99335			0.140937
GPANK1	0.180026	0.722925	0.99335			0.140907
EHMT1	0.140419	0.722929	0.99335			0.140904
ZNF347	0.214346	0.722936	0.99335			0.1409
KALRN	-0.221878	0.723	0.99335			0.140862
RPL22L1	-0.166661	0.723017	0.99335			0.140852
STAT3	0.195166	0.723083	0.99335			0.140812
YTHDC1	-0.144962	0.723232	0.99335			0.140722
UTP6	0.190803	0.723385	0.99335			0.14063
TAOK3	-0.154928	0.723499	0.99335			0.140562
MED29	0.153669	0.723687	0.99335			0.140449
ATG10	0.235009	0.723754	0.99335			0.140409
SIPA1L1	-0.147881	0.723764	0.99335			0.140403
SARAF	0.146705	0.723938	0.99335			0.140299
DCTPP1	-0.248293	0.723947	0.99335			0.140293
TMEM65	-0.185303	0.724129	0.99335			0.140184
TSPAN12	-0.226351	0.72449	0.99335			0.139967
YBX3	0.174116	0.724622	0.99335			0.139889
ABTB1	0.290468	0.724638	0.99335			0.139879
USF2	0.172306	0.724937	0.99335			0.1397
FAIM	-0.253893	0.725192	0.99335			0.139547
OIP5-AS1	0.173182	0.725552	0.99335			0.139331
DCAF13	-0.18446	0.725582	0.99335			0.139314
RNF138	-0.188883	0.725855	0.99335			0.13915
USP8	0.133916	0.725901	0.99335			0.139123
TCEAL8	-0.202385	0.725909	0.99335			0.139118
FPGT	-0.269777	0.725971	0.99335			0.139081
SLC12A4	-0.270744	0.726097	0.99335			0.139005
CDC42EP5	0.202312	0.726376	0.99335			0.138839
FAXDC2	0.203555	0.726413	0.99335			0.138816
C1QA	-0.286649	0.726511	0.99335			0.138758
CYLD	-0.1465	0.726629	0.99335			0.138687
GPHN	-0.229953	0.726638	0.99335			0.138682
SP1	0.131083	0.726687	0.99335			0.138653
ITGAE	-0.167188	0.726722	0.99335			0.138632
MAGOH	-0.209944	0.726945	0.99335			0.138499
DCXR	-0.127603	0.727033	0.99335			0.138446
TMEM223	-0.186536	0.727126	0.99335			0.13839
RNF114	-0.198829	0.72721	0.99335			0.13834
PRKCD	0.222239	0.727587	0.99335			0.138115
VPS45	0.232675	0.727706	0.99335			0.138044
PLEKHJ1	0.160786	0.727807	0.99335			0.137984
RAD51C	-0.258117	0.727847	0.99335			0.13796
CYCS	-0.184634	0.727909	0.99335			0.137923
MVD	0.259716	0.728119	0.99335			0.137797
PADI1	-0.19626	0.728205	0.99335			0.137746
MTPN	-0.110407	0.728217	0.99335			0.137739
QRICH1	-0.154467	0.728579	0.99335			0.137523
LGALS9B	-0.228749	0.728602	0.99335			0.137509
SP4	-0.244688	0.728647	0.99335			0.137483
RPL21P75	0.193453	0.728714	0.99335			0.137443
EIF2S1	0.163395	0.728718	0.99335			0.13744
PACS2	0.15439	0.728928	0.99335			0.137315
NOL6	0.164412	0.729228	0.99335			0.137137
LAMTOR2	-0.214699	0.729331	0.99335			0.137075
MED19	-0.150772	0.729493	0.99335			0.136979
ECI1	-0.191428	0.729883	0.99335			0.136747
ZNF468	0.222125	0.730036	0.99335			0.136656
CMTM6	0.14758	0.730285	0.99335			0.136508
DEGS1	-0.212998	0.730369	0.99335			0.136457
DVL2	-0.18954	0.730374	0.99335			0.136455
FRAT2	0.216441	0.730466	0.99335			0.1364
ASB1	0.194078	0.730532	0.99335			0.136361
MICU2	-0.188549	0.730614	0.99335			0.136312
MEF2A	0.19345	0.730628	0.99335			0.136304
TNPO1	0.142821	0.730675	0.99335			0.136276
LAMTOR5	-0.156342	0.73072	0.99335			0.136249
ARPC1A	0.175078	0.730791	0.99335			0.136207
DDX54	-0.221693	0.730952	0.99335			0.136111
ZNF117	-0.19943	0.731017	0.99335			0.136072
CERS6	0.182748	0.731073	0.99335			0.13604
RPS4XP17	0.235602	0.731151	0.99335			0.135993
PDE4D	-0.174158	0.731204	0.99335			0.135962
TRIM14	-0.123893	0.731436	0.99335			0.135824
AP1S2	-0.243654	0.73145	0.99335			0.135815
IFIT1	-0.180456	0.731699	0.99335			0.135668
ZFYVE16	0.178807	0.731733	0.99335			0.135647
MPPED2	-0.243914	0.731746	0.99335			0.13564
PIP	0.453099	0.731862	0.99335			0.135571
MORF4L1	-0.185182	0.731886	0.99335			0.135557
AC007969.1	0.13618	0.732167	0.99335			0.13539
SNHG6	-0.172644	0.732195	0.99335			0.135373
ARHGAP45	0.209358	0.732441	0.99335			0.135227
RPL6	-0.136619	0.732532	0.99335			0.135174
PPFIA1	-0.173912	0.73255	0.99335			0.135163
ITPRID2	-0.137907	0.732563	0.99335			0.135155
CIAPIN1	-0.214821	0.732632	0.99335			0.135114
MOB3A	-0.193771	0.732642	0.99335			0.135108
GOLM1	0.155198	0.732714	0.99335			0.135065
DCTD	0.21375	0.732746	0.99335			0.135047
TNRC18	-0.25498	0.732763	0.99335			0.135036
CORO1B	0.200191	0.732789	0.99335			0.135021
HELZ2	0.252481	0.732837	0.99335			0.134993
NUB1	0.119628	0.733017	0.99335			0.134886
RNF4	-0.148338	0.73326	0.99335			0.134742
ZFAND1	-0.146662	0.733677	0.99335			0.134495
SYNJ2BP	-0.159393	0.733752	0.99335			0.134451
PET100	-0.139839	0.734074	0.99335			0.13426
NKAPD1	0.141455	0.734306	0.99335			0.134123
GNAI3	-0.130189	0.734405	0.99335			0.134065
LLGL2	-0.185906	0.734453	0.99335			0.134036
PREX1	-0.281529	0.734766	0.99335			0.133851
JUN	0.202041	0.734814	0.99335			0.133823
THAP12	-0.219643	0.734898	0.99335			0.133773
LRCH1	0.22864	0.734997	0.99335			0.133714
ECHS1	-0.114073	0.735001	0.99335			0.133712
LARP7	-0.147795	0.735079	0.99335			0.133666
TERF2IP	0.124776	0.735205	0.99335			0.133592
IGSF6	0.289042	0.735219	0.99335			0.133583
ALDH2	0.182601	0.735363	0.99335			0.133498
PET117	-0.171139	0.735379	0.99335			0.133489
MICAL2	-0.177712	0.735485	0.99335			0.133426
FNDC10	-0.185944	0.735486	0.99335			0.133426
MANSC1	0.191027	0.735489	0.99335			0.133424
TMEM120A	0.217015	0.735578	0.99335			0.133371
SPTAN1	-0.134102	0.735623	0.99335			0.133345
ASNA1	-0.171913	0.735675	0.99335			0.133314
PDCD2	0.144553	0.735862	0.99335			0.133204
NOL4L	-0.155654	0.735913	0.99335			0.133174
ELOF1	0.186295	0.736101	0.99335			0.133062
TRNAU1AP	0.168859	0.736125	0.99335			0.133048
RP2	0.192072	0.736383	0.99335			0.132896
RIN2	0.170732	0.736415	0.99335			0.132877
TRAPPC9	-0.238065	0.736444	0.99335			0.13286
MZT2B	0.161409	0.736477	0.99335			0.132841
NNT-AS1	-0.181079	0.736936	0.99335			0.13257
OGT	-0.187745	0.736969	0.99335			0.132551
ANKRD52	-0.266439	0.736979	0.99335			0.132545
C8orf44	-0.187093	0.737041	0.99335			0.132508
CTDSP1	0.13899	0.73736	0.99335			0.132321
PSMB7	-0.170415	0.73753	0.99335			0.132221
CEP170B	0.156733	0.737617	0.99335			0.132169
NELFE	-0.152287	0.737738	0.99335			0.132098
GAK	0.15761	0.737745	0.99335			0.132094
IL4R	0.282337	0.737752	0.99335			0.13209
KLC1	-0.219401	0.737769	0.99335			0.13208
TTI1	0.19061	0.737856	0.99335			0.132029
SCPEP1	0.197199	0.738175	0.99335			0.131841
NDUFS6	-0.139219	0.738277	0.99335			0.13178
DMTN	-0.216982	0.738304	0.99335			0.131765
TRIM65	0.222171	0.738424	0.99335			0.131694
SNRPA1	-0.192404	0.738498	0.99335			0.131651
EFCAB14	-0.175848	0.738684	0.99335			0.131542
SAFB2	-0.15722	0.738796	0.99335			0.131475
AC002075.2	0.194903	0.73889	0.99335			0.13142
CCDC97	-0.176256	0.739096	0.99335			0.131299
LSM14A	-0.165351	0.739143	0.99335			0.131271
PPP1R3B	-0.284842	0.739388	0.99335			0.131127
RHBDD2	-0.14064	0.739401	0.99335			0.13112
ELMOD3	-0.23847	0.739444	0.99335			0.131095
CHMP3	0.111779	0.739618	0.99335			0.130992
ATP6V0D1	0.151593	0.739768	0.99335			0.130905
TAF5L	0.176247	0.740005	0.99335			0.130765
MCTP2	0.192916	0.740087	0.99335			0.130717
PDCD7	-0.146582	0.740399	0.99335			0.130534
NADK	-0.253778	0.740422	0.99335			0.130521
DAG1	0.193165	0.740615	0.99335			0.130408
TAF15	-0.236882	0.740647	0.99335			0.130389
IGBP1	0.115392	0.740867	0.99335			0.13026
POLR2E	0.194784	0.740995	0.99335			0.130185
SLU7	0.18041	0.741083	0.99335			0.130133
UBR2	-0.154106	0.741183	0.99335			0.130075
ZNF234	0.213414	0.741234	0.99335			0.130045
MFN2	-0.151016	0.741275	0.99335			0.130021
ENPP4	0.182525	0.741326	0.99335			0.129991
AL034397.3	-0.437925	0.741369	0.99335			0.129966
ALPK1	0.195943	0.741442	0.99335			0.129923
ARAF	-0.13998	0.741649	0.99335			0.129802
NFX1	0.150466	0.741851	0.99335			0.129683
SENP6	-0.142534	0.741895	0.99335			0.129658
WIZ	0.1512	0.74195	0.99335			0.129625
RASSF2	-0.245826	0.741982	0.99335			0.129606
NCK1	0.1596	0.742344	0.99335			0.129395
RNF125	0.235631	0.742443	0.99335			0.129337
SRP19	0.129135	0.742486	0.99335			0.129312
BCL7A	-0.186571	0.742607	0.99335			0.129241
WRB	-0.226075	0.742761	0.99335			0.129151
NAA60	-0.140404	0.742884	0.99335			0.129079
SSNA1	0.166766	0.742921	0.99335			0.129057
PSMF1	-0.176037	0.743207	0.99335			0.12889
IFNGR1	0.17048	0.743247	0.99335			0.128867
RABEP1	-0.134635	0.743276	0.99335			0.12885
MADD	-0.167673	0.74334	0.99335			0.128812
SOX5	0.238948	0.743368	0.99335			0.128796
FAM120AOS	0.1257	0.743381	0.99335			0.128788
ARF1	-0.0996291	0.743788	0.99335			0.128551
PLEKHA2	0.138121	0.744106	0.99335			0.128365
CCDC171	0.280799	0.744191	0.99335			0.128316
RTN4	0.184511	0.744384	0.99335			0.128203
MUC15	0.254465	0.74448	0.99335			0.128147
YEATS4	-0.184318	0.744506	0.99335			0.128132
SERTAD1	-0.201737	0.744591	0.99335			0.128082
C4orf3	-0.157719	0.744739	0.99335			0.127996
SYK	-0.164436	0.744757	0.99335			0.127985
P2RX4	-0.175028	0.744804	0.99335			0.127958
TMEM243	-0.281536	0.745095	0.99335			0.127788
PRR4	0.495353	0.745166	0.99335			0.127747
TRIM37	0.196925	0.745374	0.99335			0.127626
TTC38	0.209789	0.745401	0.99335			0.12761
AL022718.1	-0.224364	0.745469	0.99335			0.127571
MAN1C1	-0.254391	0.74549	0.99335			0.127558
ZNF383	0.17135	0.745521	0.99335			0.12754
CCDC115	-0.204777	0.745608	0.99335			0.127489
DNMT1	-0.199528	0.745856	0.99335			0.127345
TENT4B	-0.15284	0.746039	0.99335			0.127239
PGD	0.126449	0.746118	0.99335			0.127192
CD58	0.171008	0.746354	0.99335			0.127055
RABL3	-0.182109	0.746527	0.99335			0.126954
NOL7	-0.131132	0.746531	0.99335			0.126952
MESD	0.120154	0.746532	0.99335			0.126952
TOX4	-0.141785	0.746544	0.99335			0.126944
HVCN1	0.22406	0.746576	0.99335			0.126926
OSBPL8	-0.227464	0.746847	0.99335			0.126768
RALGPS1	0.183532	0.747035	0.99335			0.126659
LCMT2	-0.192998	0.747082	0.99335			0.126632
RNF19B	-0.203262	0.74712	0.99335			0.12661
NOSIP	0.173576	0.74714	0.99335			0.126598
DRAM2	-0.144982	0.747279	0.99335			0.126517
FRMD4A	-0.262965	0.747326	0.99335			0.12649
PTPRK	0.177427	0.74745	0.99335			0.126418
METTL2B	0.213849	0.747726	0.99335			0.126258
MIA3	0.174913	0.747735	0.99335			0.126252
ABCB10	0.236155	0.74809	0.99335			0.126046
AL451165.2	-0.227291	0.748284	0.99335			0.125934
CSF2RB	0.386336	0.748354	0.99335			0.125893
VPS72	-0.183876	0.74843	0.99335			0.125849
DYNC1LI1	-0.182997	0.748627	0.99335			0.125734
MRPL57	0.195644	0.74863	0.99335			0.125733
TIMM50	-0.150701	0.748734	0.99335			0.125673
ING5	-0.177328	0.748789	0.99335			0.125641
GAB2	-0.247505	0.74895	0.99335			0.125547
NSD2	0.146467	0.749024	0.99335			0.125504
BLOC1S1	0.147528	0.749135	0.99335			0.12544
CTDSPL2	-0.14519	0.749666	0.99335			0.125132
MS4A1	-0.247942	0.749774	0.99335			0.12507
THAP3	-0.205252	0.749801	0.99335			0.125054
SLC22A23	-0.211101	0.74984	0.99335			0.125031
NUDT15	-0.202053	0.749921	0.99335			0.124985
CKMT1B	-0.176994	0.750135	0.99335			0.124861
ATP10B	0.159924	0.750335	0.99335			0.124745
PARG	0.174573	0.750359	0.99335			0.124731
RPS13	-0.127631	0.750387	0.99335			0.124714
SENP2	0.118475	0.750417	0.99335			0.124697
LYRM1	-0.210755	0.75062	0.99335			0.12458
JDP2	0.137432	0.750713	0.99335			0.124526
SDE2	0.146868	0.750727	0.99335			0.124518
LGALS3BP	-0.133088	0.750773	0.99335			0.124491
RPS7P1	-0.145574	0.751043	0.99335			0.124335
TMEM230	-0.177631	0.751066	0.99335			0.124322
CADPS2	-0.191835	0.751136	0.99335			0.124281
SF3B4	-0.173993	0.751167	0.99335			0.124263
SPRR3	0.224475	0.751528	0.99335			0.124055
PEX11A	-0.191318	0.751566	0.99335			0.124033
LGALS3	-0.14102	0.751622	0.99335			0.124
CASKIN2	-0.194217	0.751623	0.99335			0.124
SOCS5	0.196533	0.751625	0.99335			0.123999
AGPAT3	0.143145	0.75173	0.99335			0.123938
SMIM20	-0.168496	0.751812	0.99335			0.12389
YWHAE	-0.148913	0.751823	0.99335			0.123884
EMC3	0.115429	0.751934	0.99335			0.12382
HNRNPAB	-0.148838	0.75195	0.99335			0.123811
PIM3	0.177318	0.752037	0.99335			0.123761
SWAP70	0.107428	0.752085	0.99335			0.123733
EZH2	0.170632	0.752183	0.99335			0.123677
FZD6	-0.209788	0.752313	0.99335			0.123601
MAD1L1	-0.176591	0.75235	0.99335			0.12358
CAPRIN1	-0.176307	0.752577	0.99335			0.123449
P4HB	0.168298	0.752606	0.99335			0.123432
TOP1	0.127021	0.752636	0.99335			0.123415
UFD1	0.13696	0.752804	0.99335			0.123318
EIF5B	-0.117009	0.752844	0.99335			0.123295
BMS1	-0.173798	0.752908	0.99335			0.123258
POLR2F	-0.221274	0.752946	0.99335			0.123236
ROGDI	-0.163941	0.753124	0.99335			0.123134
BICRAL	0.128637	0.753231	0.99335			0.123072
VRK2	-0.184169	0.753291	0.99335			0.123037
PIK3AP1	-0.208537	0.753409	0.99335			0.122969
ZNF573	-0.196108	0.753444	0.99335			0.122949
CPT2	0.262857	0.753966	0.99335			0.122648
CCDC12	-0.15887	0.754083	0.99335			0.122581
INSIG2	0.198285	0.754097	0.99335			0.122573
RBM25	0.116866	0.754116	0.99335			0.122562
AC104986.2	-0.21073	0.754254	0.99335			0.122482
FAM104B	0.175749	0.754256	0.99335			0.122481
CBWD1	0.211544	0.754504	0.99335			0.122339
MUC5AC	-0.128448	0.754559	0.99335			0.122307
UNC50	-0.19537	0.754592	0.99335			0.122288
TCF7L2	-0.130772	0.754601	0.99335			0.122283
ABHD11	0.198281	0.754657	0.99335			0.122251
CUL2	-0.181407	0.754832	0.993427			0.122149
TMEM205	-0.149439	0.7554	0.993869			0.121823
TUBB4B	0.253936	0.755401	0.993869			0.121822
RBPMS	-0.175153	0.75556	0.993924			0.121731
EOGT	0.198996	0.755845	0.994048			0.121567
MARCH5	-0.152141	0.755989	0.994048			0.121484
NPTN	-0.167397	0.756056	0.994048			0.121446
BOLA1	-0.153749	0.756183	0.994048			0.121373
HIF1AN	0.125724	0.756358	0.994048			0.121272
RPL21P16	0.12997	0.756475	0.994048			0.121206
MIEN1	0.194559	0.756716	0.994048			0.121067
MID1	-0.218879	0.756781	0.994048			0.12103
MIB2	0.231001	0.756942	0.994048			0.120937
ACOX3	0.186931	0.757081	0.994048			0.120858
BCL2L13	-0.124261	0.757086	0.994048			0.120855
COX17	-0.162409	0.757104	0.994048			0.120844
DHX30	0.173998	0.75722	0.994048			0.120778
TCF20	0.142066	0.757542	0.994048			0.120594
ESRRG	0.192712	0.757951	0.994048			0.120359
PLXDC2	0.207929	0.757955	0.994048			0.120357
CRYBG1	0.125993	0.758019	0.994048			0.12032
DOCK10	-0.179852	0.758064	0.994048			0.120294
KIAA0232	-0.171219	0.758157	0.994048			0.120241
CMIP	0.131303	0.758381	0.994048			0.120113
USP12	0.184718	0.758424	0.994048			0.120088
NECAP1	-0.149706	0.758521	0.994048			0.120032
FCGR2A	0.383338	0.75853	0.994048			0.120027
ARL4A	0.225164	0.758883	0.994048			0.119825
PER2	-0.182368	0.758941	0.994048			0.119792
VAMP2	0.133335	0.75899	0.994048			0.119764
TMED7	0.198031	0.759045	0.994048			0.119733
PLEKHO1	0.220966	0.759118	0.994048			0.11969
LONP1	0.167195	0.759151	0.994048			0.119672
FBXL5	-0.139393	0.759296	0.994048			0.119589
RBFOX2	0.136263	0.759446	0.994048			0.119503
OBSCN	-0.253781	0.759483	0.994048			0.119482
SRSF6	0.174191	0.759508	0.994048			0.119468
TMTC2	0.150248	0.759644	0.994048			0.11939
SUCLA2	0.195437	0.759955	0.994048			0.119212
ANKRD54	0.177701	0.760015	0.994048			0.119178
RYBP	0.182884	0.760087	0.994048			0.119136
E2F3	-0.21927	0.760375	0.994048			0.118972
COX8A	-0.129174	0.760376	0.994048			0.118971
SNCAIP	0.229794	0.760388	0.994048			0.118965
RBMS1	-0.1368	0.760435	0.994048			0.118938
ZMIZ2	0.158262	0.760603	0.994092			0.118842
PROM1	-0.240737	0.760702	0.994092			0.118785
SMARCA4	0.137627	0.760839	0.994118			0.118707
DNAJA1	-0.160099	0.761056	0.994249			0.118583
APPL1	-0.135606	0.761567	0.994491			0.118292
PPIE	-0.166977	0.761646	0.994491			0.118247
KIAA0513	-0.146716	0.761822	0.994491			0.118146
PIGT	0.125695	0.761972	0.994491			0.118061
TMC5	0.138708	0.762061	0.994491			0.11801
MFSD14C	0.155978	0.762112	0.994491			0.117981
ACAT1	0.152638	0.762366	0.994491			0.117836
THOC7	-0.163807	0.762411	0.994491			0.117811
PYCARD	-0.197755	0.762639	0.994491			0.117681
MT-CO2	-0.211129	0.762817	0.994491			0.11758
FAM122A	-0.161501	0.762838	0.994491			0.117568
RPUSD2	-0.203555	0.76296	0.994491			0.117499
CKB	0.206489	0.763085	0.994491			0.117427
METTL9	-0.109617	0.763108	0.994491			0.117414
PPM1F	0.180728	0.763124	0.994491			0.117405
IRGQ	0.159713	0.763196	0.994491			0.117364
SORBS3	0.142524	0.763225	0.994491			0.117347
CADM1	0.199111	0.763436	0.994614			0.117227
AAK1	-0.152112	0.763854	0.995005			0.11699
KHDRBS1	-0.123866	0.764193	0.995005			0.116797
NBR1	0.1218	0.764225	0.995005			0.116779
EXTL3	0.180813	0.764398	0.995005			0.116681
MIPEP	0.211843	0.76451	0.995005			0.116617
ZNF268	-0.178784	0.764606	0.995005			0.116562
ANP32A	0.146026	0.764798	0.995005			0.116454
CIC	-0.205268	0.764815	0.995005			0.116444
PNRC1	-0.132285	0.764816	0.995005			0.116443
FIBP	-0.146591	0.765022	0.995005			0.116326
VAMP5	-0.195509	0.765071	0.995005			0.116298
RPS20P14	-0.166669	0.765203	0.995005			0.116223
ELMSAN1	-0.135393	0.765254	0.995005			0.116195
PRDX6	-0.150473	0.765475	0.995141			0.116069
UBASH3B	-0.230609	0.765749	0.995172			0.115913
LSM10	-0.162274	0.766062	0.995172			0.115736
UNC13B	-0.131761	0.766254	0.995172			0.115627
RPS5	-0.113137	0.766266	0.995172			0.11562
C6orf106	0.12753	0.766283	0.995172			0.115611
SLAIN2	-0.141111	0.766372	0.995172			0.11556
WDR70	-0.125119	0.766383	0.995172			0.115554
HAGH	-0.123802	0.766642	0.995172			0.115407
TP53BP2	0.159112	0.766857	0.995172			0.115286
MYO1D	0.184554	0.766885	0.995172			0.11527
MMP15	-0.181001	0.766965	0.995172			0.115225
PNRC2	0.158615	0.766988	0.995172			0.115212
RPS26	-0.143232	0.76751	0.995172			0.114916
BMPR1A	0.145953	0.76754	0.995172			0.114899
TMSB4XP8	-0.178091	0.767565	0.995172			0.114885
MEGF9	0.202892	0.767609	0.995172			0.11486
STAT5B	-0.194522	0.767705	0.995172			0.114806
ABT1	-0.143452	0.76792	0.995172			0.114684
AMFR	-0.13714	0.767984	0.995172			0.114648
SEPHS1	0.203418	0.76816	0.995172			0.114548
RUNDC1	0.162667	0.768198	0.995172			0.114527
MRPL43	0.126602	0.768208	0.995172			0.114521
PLEKHM3	0.197499	0.768526	0.995172			0.114341
LRRFIP1	0.117717	0.768948	0.995172			0.114103
NFIC	-0.124943	0.769314	0.995172			0.113896
GABRP	0.17998	0.769341	0.995172			0.113881
ZNF614	-0.18765	0.769482	0.995172			0.113801
GORASP1	0.166908	0.769644	0.995172			0.11371
ZBTB25	0.205212	0.769705	0.995172			0.113676
GRAMD1B	-0.187321	0.769716	0.995172			0.11367
SNX12	-0.162001	0.769741	0.995172			0.113655
MPEG1	0.222074	0.76986	0.995172			0.113588
MRPS27	0.2034	0.769871	0.995172			0.113582
STAT5A	-0.187845	0.769905	0.995172			0.113563
TNPO3	-0.124424	0.770014	0.995172			0.113501
SOX21	-0.208882	0.770081	0.995172			0.113464
PLAG1	-0.206186	0.770187	0.995172			0.113404
ZBTB44	-0.194572	0.770302	0.995172			0.113339
UST	0.159283	0.770655	0.995172			0.11314
TBC1D5	0.109392	0.770671	0.995172			0.113131
GRB7	0.16229	0.770815	0.995172			0.11305
PTPN23	0.171875	0.770872	0.995172			0.113018
PSMC5	0.159349	0.771416	0.995172			0.112712
AK3	-0.13168	0.771454	0.995172			0.11269
SPEN	0.132383	0.771775	0.995172			0.112509
RBM42	0.140129	0.772155	0.995172			0.112295
USP53	0.132721	0.772245	0.995172			0.112245
CPNE1	-0.137878	0.772434	0.995172			0.112139
ZNF225	0.184412	0.772744	0.995172			0.111964
FNDC3A	-0.119135	0.772867	0.995172			0.111895
CCDC88B	0.194433	0.772939	0.995172			0.111855
HUS1	-0.179353	0.773108	0.995172			0.11176
TMED10	0.144887	0.773293	0.995172			0.111656
C1GALT1	0.162558	0.773301	0.995172			0.111652
GCH1	0.217416	0.773404	0.995172			0.111593
UTP15	0.164233	0.773807	0.995172			0.111367
SIAH1	0.212232	0.77387	0.995172			0.111332
ATP11C	0.154575	0.773911	0.995172			0.111309
DDB2	-0.161713	0.773934	0.995172			0.111296
ST8SIA4	0.212847	0.773959	0.995172			0.111282
PTPN13	0.149423	0.774082	0.995172			0.111213
PTS	-0.238014	0.774165	0.995172			0.111167
AC004453.1	0.137134	0.774253	0.995172			0.111117
PKN2	0.134666	0.774442	0.995172			0.111011
SPINDOC	-0.175433	0.774483	0.995172			0.110988
PGM2	-0.156071	0.774495	0.995172			0.110981
OTUD5	0.136898	0.774514	0.995172			0.110971
CST3	-0.104742	0.774733	0.995172			0.110848
TSPAN4	0.194459	0.774794	0.995172			0.110814
BOP1	-0.191027	0.774949	0.995172			0.110727
AURKAIP1	-0.146753	0.774982	0.995172			0.110709
TMEM41A	-0.15916	0.775344	0.995172			0.110506
PLSCR4	0.194737	0.775358	0.995172			0.110497
DAB2IP	-0.154342	0.775377	0.995172			0.110487
C5orf51	-0.178669	0.775551	0.995172			0.11039
MTSS1	-0.21389	0.775562	0.995172			0.110383
MAPK1IP1L	0.124857	0.775589	0.995172			0.110369
VAPB	-0.132156	0.775841	0.995172			0.110228
NUDT16	0.16562	0.775906	0.995172			0.110191
PPL	0.176792	0.775928	0.995172			0.110179
SAMD9L	-0.124982	0.776017	0.995172			0.110129
EPB41	0.152387	0.776025	0.995172			0.110124
NCAPD2	-0.17058	0.776051	0.995172			0.11011
POLR2A	0.122667	0.776588	0.995172			0.10981
ARFIP2	0.164694	0.776708	0.995172			0.109742
TPI1	0.114575	0.776721	0.995172			0.109735
BZW2	0.127221	0.776729	0.995172			0.109731
KLHL36	-0.159745	0.776811	0.995172			0.109685
SLC16A4	-0.177611	0.77683	0.995172			0.109674
DENND1B	0.157292	0.77686	0.995172			0.109657
LTN1	-0.127797	0.776968	0.995172			0.109597
UBA1	0.128599	0.777075	0.995172			0.109537
STMN3	-0.207054	0.777329	0.995172			0.109395
BACH1	0.136946	0.777383	0.995172			0.109365
PTRHD1	-0.215223	0.77754	0.995172			0.109277
ZNF566	-0.162208	0.777608	0.995172			0.109239
2004-08-01	0.162934	0.777614	0.995172			0.109236
IQSEC1	0.134169	0.777773	0.995172			0.109147
BLCAP	0.0972251	0.77824	0.995172			0.108886
NOP56	-0.171961	0.778422	0.995172			0.108785
ARID5B	0.114545	0.778469	0.995172			0.108758
PSMB8-AS1	0.129603	0.778506	0.995172			0.108738
MYLIP	-0.167525	0.778548	0.995172			0.108714
TRUB2	-0.129055	0.778581	0.995172			0.108696
MTMR4	0.150983	0.778631	0.995172			0.108668
METTL21A	-0.169387	0.778675	0.995172			0.108644
NUDT14	-0.131315	0.778874	0.995172			0.108533
CDK19	-0.15886	0.779123	0.995172			0.108394
RPS18P9	-0.175882	0.779165	0.995172			0.108371
VSTM4	0.2441	0.779236	0.995172			0.108331
AASDHPPT	-0.169919	0.779491	0.995172			0.108189
APRT	-0.114489	0.779521	0.995172			0.108172
DGKH	0.155643	0.779592	0.995172			0.108133
C12orf4	0.144349	0.779639	0.995172			0.108106
RPL10	-0.123917	0.779657	0.995172			0.108096
DDX11	-0.189103	0.779687	0.995172			0.10808
XPO4	0.171343	0.779703	0.995172			0.108071
NEK7	0.167164	0.779794	0.995172			0.10802
PLEKHA4	-0.178035	0.779862	0.995172			0.107982
CALM1	0.116079	0.779978	0.995172			0.107918
MOCS3	0.170681	0.780043	0.995172			0.107881
MCRIP1	-0.187729	0.78029	0.995172			0.107744
CIAO2B	-0.18781	0.78041	0.995172			0.107677
MAP4K1	-0.170858	0.780695	0.995172			0.107519
WHAMM	-0.139858	0.780722	0.995172			0.107503
PDIA3	0.111692	0.780889	0.995172			0.107411
ZDHHC20	0.12545	0.781205	0.995172			0.107235
UBE3A	-0.100613	0.78124	0.995172			0.107215
MRPS30	-0.160297	0.78127	0.995172			0.107199
LACRT	-0.420848	0.781414	0.995172			0.107119
DERL2	-0.129852	0.781542	0.995172			0.107048
KIN	-0.126188	0.781543	0.995172			0.107047
COPS9	0.127946	0.78161	0.995172			0.10701
BRMS1	-0.146872	0.781885	0.995172			0.106857
EXOC4	0.135575	0.781977	0.995172			0.106806
RAI14	-0.106329	0.782073	0.995172			0.106753
SCAF4	-0.143357	0.782343	0.995172			0.106603
NENF	0.116236	0.782383	0.995172			0.106581
AHI1	-0.140921	0.782558	0.995172			0.106483
CHCHD5	-0.14884	0.782586	0.995172			0.106468
IRAK3	-0.188866	0.782641	0.995172			0.106437
SLC35B3	0.196859	0.782762	0.995172			0.10637
PUS3	-0.149637	0.782858	0.995172			0.106317
OSTC	-0.144927	0.782886	0.995172			0.106301
SLC25A17	0.164401	0.782956	0.995172			0.106263
CDK5RAP2	-0.159544	0.783059	0.995172			0.106206
SELENOF	-0.162323	0.78313	0.995172			0.106166
HTATSF1	-0.138281	0.783231	0.995172			0.10611
GPCPD1	0.132588	0.783325	0.995172			0.106058
USP5	0.152333	0.783462	0.995172			0.105982
UNK	0.169886	0.783503	0.995172			0.105959
ALDH1A1	-0.182251	0.783522	0.995172			0.105949
TRPM7	-0.151087	0.783536	0.995172			0.105941
FKBP1B	0.14358	0.78356	0.995172			0.105928
PLEKHA5	-0.133057	0.783597	0.995172			0.105907
CC2D1B	0.168917	0.783844	0.995191			0.10577
DOK1	0.221697	0.783887	0.995191			0.105747
TSPAN3	0.108139	0.783962	0.995191			0.105705
DCAF6	-0.159682	0.784334	0.995195			0.105499
CPD	0.127776	0.784488	0.995195			0.105414
POLB	0.147185	0.784667	0.995195			0.105315
TRPM4	0.144396	0.784789	0.995195			0.105247
NCF2	0.234411	0.784812	0.995195			0.105234
EPHA4	-0.172777	0.784817	0.995195			0.105232
DPP3	0.125322	0.784834	0.995195			0.105222
AC099336.2	-0.168952	0.785147	0.995195			0.105049
ARL5A	0.133897	0.785307	0.995195			0.104961
METTL14	0.142656	0.785465	0.995195			0.104873
ICMT	-0.167351	0.785528	0.995195			0.104838
OTUD6B	0.169322	0.785556	0.995195			0.104823
PXK	0.164612	0.78595	0.995195			0.104605
CENPC	-0.135707	0.785997	0.995195			0.104579
PAFAH2	-0.128097	0.786112	0.995195			0.104515
ZKSCAN1	0.114514	0.786138	0.995195			0.104501
BICD2	0.109076	0.786302	0.995195			0.104411
NFKBIE	0.170537	0.786843	0.995195			0.104112
ZFAND4	-0.160267	0.787116	0.995195			0.103961
OAS1	0.15219	0.78712	0.995195			0.103959
MRTO4	-0.152616	0.787241	0.995195			0.103892
UPRT	0.132008	0.787407	0.995195			0.103801
DGCR6L	0.188168	0.78751	0.995195			0.103744
CD40	-0.149356	0.787807	0.995195			0.10358
IWS1	-0.109912	0.787884	0.995195			0.103538
NCSTN	-0.127528	0.787895	0.995195			0.103531
SCAMP4	-0.189134	0.787896	0.995195			0.103531
SLC35D2	0.132544	0.788065	0.995195			0.103438
STAU1	0.0987901	0.78814	0.995195			0.103397
KDM1B	0.191484	0.788165	0.995195			0.103383
ETV7	-0.172827	0.78819	0.995195			0.103369
RPLP2	0.0976085	0.788412	0.995195			0.103247
AP001207.3	0.217547	0.788588	0.995195			0.10315
LTB	0.317996	0.788713	0.995195			0.103081
TMEM51	0.131749	0.788786	0.995195			0.103041
C6orf89	0.143404	0.788831	0.995195			0.103016
ARHGAP30	-0.175227	0.788857	0.995195			0.103002
PCNT	0.134194	0.788933	0.995195			0.10296
CSPP1	0.130013	0.789028	0.995195			0.102908
GPATCH2	0.138913	0.789033	0.995195			0.102905
MFHAS1	-0.130035	0.789104	0.995195			0.102866
RAC1	-0.0978831	0.789169	0.995195			0.10283
HDAC11	0.135829	0.789396	0.995195			0.102705
SLC27A1	0.17699	0.789713	0.995195			0.102531
ITSN2	0.124188	0.789767	0.995195			0.102501
ACAP2	-0.111611	0.789769	0.995195			0.1025
ZNF407	0.159902	0.78995	0.995195			0.1024
AP1B1	0.11709	0.79005	0.995195			0.102346
CPVL	-0.164744	0.790092	0.995195			0.102322
IMMP1L	-0.166378	0.790175	0.995195			0.102277
ZNF581	0.171838	0.790325	0.995195			0.102194
IPO8	-0.141587	0.790899	0.995195			0.101879
LRIG3	-0.165725	0.790931	0.995195			0.101861
TRIP6	-0.173603	0.791025	0.995195			0.10181
RPL35	-0.0963527	0.791114	0.995195			0.101761
ARNT	0.160964	0.791444	0.995195			0.10158
ZNF445	0.229839	0.791582	0.995195			0.101504
GTPBP6	0.132187	0.791641	0.995195			0.101472
TMBIM1	0.111212	0.791652	0.995195			0.101466
DCTN4	0.118962	0.791661	0.995195			0.101461
MYO5A	0.192539	0.791919	0.995195			0.101319
MTMR3	-0.150332	0.792019	0.995195			0.101265
KLHL13	-0.23128	0.792042	0.995195			0.101252
DHRS1	0.116022	0.792147	0.995195			0.101194
UQCR11	-0.0968565	0.792312	0.995195			0.101103
TMX2	-0.146704	0.792367	0.995195			0.101073
ABCD3	0.151315	0.792402	0.995195			0.101054
PRKCQ-AS1	-0.164959	0.792567	0.995195			0.100964
SRA1	-0.150464	0.792699	0.995195			0.100892
CYBC1	-0.166588	0.792814	0.995195			0.100828
TMEM14B	-0.163755	0.792874	0.995195			0.100796
RABIF	0.180611	0.792903	0.995195			0.10078
TLK1	-0.113823	0.792924	0.995195			0.100768
SVIL	0.113188	0.793084	0.995195			0.100681
SHISA5	0.123414	0.79313	0.995195			0.100656
MT-RNR1	0.183198	0.793198	0.995195			0.100618
CCHCR1	-0.170694	0.793431	0.995195			0.100491
NUP153	-0.156361	0.793498	0.995195			0.100454
TPM4	0.103301	0.793624	0.995195			0.100385
SS18	-0.12012	0.793644	0.995195			0.100374
FEZ2	-0.168152	0.793737	0.995195			0.100323
STAT6	-0.111544	0.793843	0.995195			0.100265
POP5	-0.163075	0.793862	0.995195			0.100255
DESI2	-0.143952	0.793888	0.995195			0.100241
AC116533.1	-0.110796	0.793891	0.995195			0.100239
ZNF639	-0.160979	0.794162	0.995389			0.100091
CMTR1	-0.148671	0.794326	0.995428			0.100001
HCG18	-0.14363	0.794451	0.995428			0.0999329
IQCB1	-0.131696	0.794562	0.995428			0.0998724
NPL	-0.194393	0.794773	0.995428			0.099757
CD9	0.171718	0.794778	0.995428			0.0997543
SLC1A5	0.109313	0.795261	0.995579			0.0994903
IL6ST	-0.127269	0.795373	0.995579			0.0994291
C19orf12	0.146901	0.795722	0.995579			0.0992386
VSIG2	0.123663	0.795757	0.995579			0.0992195
SAP30BP	0.113736	0.795965	0.995579			0.0991061
OCIAD1	-0.1317	0.796069	0.995579			0.0990493
FAM83H	-0.115085	0.796182	0.995579			0.0989879
CDH1	-0.140439	0.796225	0.995579			0.0989642
EMC2	0.150525	0.796234	0.995579			0.0989591
SYNGR1	-0.143438	0.796312	0.995579			0.0989166
CPSF7	-0.1327	0.796393	0.995579			0.0988724
SMARCAL1	-0.132835	0.796529	0.995579			0.0987983
BAG6	-0.100591	0.796923	0.995579			0.0985834
PAXIP1-AS2	-0.15353	0.797239	0.995579			0.0984112
TMEM170A	-0.118911	0.797716	0.995579			0.0981519
TEF	0.161065	0.797911	0.995579			0.0980456
CBL	-0.157367	0.797925	0.995579			0.0980377
GMDS	-0.140755	0.797963	0.995579			0.0980175
SERAC1	-0.162196	0.798001	0.995579			0.0979965
MLPH	-0.0976048	0.798214	0.995579			0.0978804
FOXJ3	0.134392	0.798249	0.995579			0.0978618
EFR3A	0.135619	0.798333	0.995579			0.0978158
PTMAP5	-0.141808	0.798573	0.995579			0.0976851
PTPRJ	0.124775	0.798794	0.995579			0.0975652
HPSE	0.153018	0.798859	0.995579			0.0975301
KANSL1-AS1	0.164275	0.798894	0.995579			0.0975106
SELENOK	0.143652	0.798937	0.995579			0.0974877
MGA	0.122849	0.798961	0.995579			0.0974745
CDIPT	0.141019	0.799291	0.995579			0.0972949
TIFA	0.139977	0.799305	0.995579			0.0972875
LIPH	0.11819	0.799458	0.995579			0.0972045
CRELD2	-0.156698	0.799528	0.995579			0.0971661
CACHD1	0.146395	0.79967	0.995579			0.0970893
HSPB1	0.141456	0.799757	0.995579			0.097042
REEP5	-0.109804	0.799774	0.995579			0.0970329
PHF20L1	-0.116946	0.800044	0.995579			0.0968861
ATAD2	0.151612	0.800058	0.995579			0.0968784
MAP4	0.131703	0.800279	0.995579			0.0967584
LMBRD2	0.172033	0.800392	0.995579			0.0966972
KDM5A	-0.109226	0.800463	0.995579			0.0966588
SIN3A	-0.0975591	0.800716	0.995579			0.0965218
SOX7	0.180519	0.80074	0.995579			0.0965082
SLC35A1	-0.121298	0.800753	0.995579			0.0965015
SAMD4A	0.176489	0.800914	0.995579			0.0964141
ACTL10	-0.154405	0.800974	0.995579			0.0963816
OMA1	-0.147256	0.80098	0.995579			0.0963784
SHPRH	-0.161186	0.801103	0.995579			0.0963117
DPH3	0.148082	0.801335	0.995579			0.0961857
RPL37A	0.0972225	0.801404	0.995579			0.0961484
UBR4	-0.142822	0.801551	0.995579			0.0960689
MASTL	0.2012	0.801707	0.995579			0.0959843
THADA	-0.150471	0.801787	0.995579			0.0959407
MICU1	-0.176738	0.801918	0.995579			0.0958703
RIPOR2	-0.224961	0.801962	0.995579			0.0958461
GLO1	-0.113792	0.801981	0.995579			0.095836
LAMB3	-0.173005	0.802342	0.995579			0.0956405
SNUPN	-0.121282	0.802384	0.995579			0.0956179
NEK4	0.154237	0.80247	0.995579			0.0955713
RPS14	-0.100683	0.802513	0.995579			0.0955478
SRP54	-0.114618	0.802933	0.995579			0.0953207
CD47	0.110507	0.803116	0.995579			0.0952215
SCAND1	-0.109374	0.803151	0.995579			0.0952026
DDX51	0.151288	0.803528	0.995579			0.0949989
RPS3AP6	-0.126714	0.803605	0.995579			0.0949572
KEAP1	0.14478	0.803654	0.995579			0.0949311
CWC25	-0.137038	0.803818	0.995579			0.0948421
DHRS3	0.117137	0.803836	0.995579			0.0948328
BTN3A1	0.14112	0.803906	0.995579			0.0947947
AFF3	0.188769	0.803986	0.995579			0.0947516
SRFBP1	-0.115658	0.804109	0.995579			0.0946852
LRRC4	-0.152845	0.8043	0.995579			0.0945818
DNAJB9	0.180211	0.804485	0.995579			0.094482
WIPF1	-0.177256	0.804514	0.995579			0.0944662
AL136454.1	0.142307	0.804524	0.995579			0.0944608
TRMT1L	0.12346	0.804531	0.995579			0.0944571
VPS26A	-0.140938	0.804685	0.995579			0.0943742
NAV2	0.123752	0.804761	0.995579			0.0943333
SOCS6	0.14652	0.804838	0.995579			0.0942913
GAPT	-0.229178	0.80484	0.995579			0.0942907
DAP	0.109825	0.804887	0.995579			0.094265
BMT2	0.124782	0.805125	0.995579			0.0941368
VASP	0.180209	0.805389	0.995579			0.0939941
LMBR1	0.145265	0.80541	0.995579			0.0939831
BRIX1	-0.198554	0.805677	0.995579			0.0938388
GINM1	-0.111739	0.80571	0.995579			0.0938214
NDUFB5	-0.137028	0.805738	0.995579			0.093806
CSKMT	-0.146336	0.805792	0.995579			0.0937768
IFI27	-0.157841	0.805795	0.995579			0.0937756
TBK1	-0.158412	0.805924	0.995579			0.0937058
ZNF37A	0.127098	0.806105	0.995579			0.0936085
DLGAP1-AS1	-0.154323	0.806225	0.995579			0.0935436
HEIH	0.14109	0.806351	0.995579			0.093476
COPZ2	-0.167617	0.806371	0.995579			0.0934649
MUC20-OT1	0.139772	0.806459	0.995579			0.0934177
SLC44A2	0.0994632	0.806543	0.995579			0.0933722
UACA	0.120231	0.806558	0.995579			0.0933645
ZMYM3	-0.150441	0.806729	0.995579			0.0932721
PSKH1	-0.177871	0.806771	0.995579			0.0932496
ANKRD11	0.107247	0.806802	0.995579			0.0932331
PRDM1	-0.130606	0.806892	0.995579			0.0931844
NPAT	0.108055	0.80701	0.995579			0.0931211
RUFY3	0.110192	0.807195	0.995579			0.0930213
VPS4A	-0.134055	0.807224	0.995579			0.0930057
RNF10	-0.109808	0.807634	0.995579			0.0927856
GSTCD	-0.189339	0.807782	0.995579			0.0927058
FER	0.0971857	0.80782	0.995579			0.0926853
SNRNP27	-0.0989163	0.807946	0.995579			0.0926175
SRPK2	-0.0904788	0.808125	0.995579			0.0925214
ZNF677	0.174991	0.808187	0.995579			0.0924884
UBAC1	0.162618	0.80838	0.995579			0.0923847
LRRC8A	0.134991	0.808502	0.995579			0.0923189
CAPN1	0.0865737	0.808601	0.995579			0.0922655
UBOX5	0.157114	0.808615	0.995579			0.0922585
SGK3	-0.123501	0.808743	0.995579			0.0921896
WDFY3	-0.176229	0.809277	0.995579			0.0919027
MRPL21	0.125185	0.809354	0.995579			0.0918615
GXYLT1	-0.163958	0.809779	0.995579			0.0916335
KARS	-0.0985786	0.809819	0.995579			0.0916118
MIGA2	-0.11384	0.81	0.995579			0.0915152
TCAIM	-0.122161	0.810208	0.995579			0.0914036
FOXRED1	-0.127929	0.810282	0.995579			0.0913636
SEMA3C	0.123417	0.810471	0.995579			0.0912623
AGPAT2	-0.0997913	0.81049	0.995579			0.0912525
MAPKAPK2	0.102562	0.810612	0.995579			0.091187
AC005912.1	-0.108754	0.810614	0.995579			0.0911859
TOR1AIP1	0.0971242	0.810695	0.995579			0.0911422
ZDHHC16	-0.13278	0.810772	0.995579			0.0911014
CRIP2	0.118736	0.810972	0.995579			0.0909944
FBXO48	0.18189	0.811083	0.995579			0.0909346
MYSM1	-0.102365	0.811084	0.995579			0.0909341
GALE	-0.12856	0.811205	0.995579			0.0908696
SET	-0.0778522	0.81122	0.995579			0.0908615
AGPS	0.117771	0.811384	0.995579			0.0907737
BCL6	0.140039	0.811648	0.995579			0.0906321
C11orf49	-0.148818	0.811659	0.995579			0.0906265
ASB8	0.108999	0.811904	0.995579			0.0904954
UBAP2L	0.0898532	0.81192	0.995579			0.0904869
TTC14	0.129428	0.812066	0.995579			0.0904088
MAP7	0.125664	0.812232	0.995579			0.09032
PRR5	0.149692	0.812414	0.995579			0.0902225
URGCP	-0.142959	0.812473	0.995579			0.0901909
FUK	-0.179591	0.812772	0.995579			0.090031
ATF6	0.0858365	0.812791	0.995579			0.0900211
TANC2	-0.131398	0.812853	0.995579			0.0899882
FAM168B	-0.143748	0.812939	0.995579			0.0899422
MIA2	-0.112478	0.812952	0.995579			0.0899353
ELOC	-0.118787	0.813192	0.995579			0.0898068
RPS9	-0.0883777	0.813359	0.995579			0.0897179
DSE	0.157779	0.813523	0.995579			0.08963
RLF	-0.14189	0.813552	0.995579			0.0896148
ZFP64	0.127225	0.81378	0.995579			0.0894928
ZMYM2	-0.0904712	0.813828	0.995579			0.0894675
EIF2A	0.122415	0.813854	0.995579			0.0894536
RPL18AP3	0.0869039	0.813864	0.995579			0.0894483
RACGAP1	-0.129945	0.814069	0.995579			0.0893389
SEC23B	0.139075	0.81418	0.995579			0.0892796
AC246787.1	-0.171179	0.814488	0.995579			0.0891154
U2SURP	-0.102887	0.814498	0.995579			0.0891101
SMIM19	0.147589	0.814545	0.995579			0.0890847
FAM192A	-0.106385	0.814601	0.995579			0.0890548
THAP11	0.132301	0.814622	0.995579			0.089044
GSPT1	-0.106487	0.814631	0.995579			0.0890389
CCDC82	-0.123012	0.814715	0.995579			0.0889943
DENR	-0.106553	0.814746	0.995579			0.0889779
NCOR1	0.0833928	0.814823	0.995579			0.0889366
RAB3GAP2	-0.092671	0.814918	0.995579			0.0888863
NWD1	0.175239	0.814965	0.995579			0.088861
ORAI2	-0.163777	0.814986	0.995579			0.0888497
PRXL2B	0.104791	0.815013	0.995579			0.0888354
FAR2	-0.161751	0.815425	0.995579			0.088616
KPNA4	-0.0824548	0.815433	0.995579			0.0886116
RNLS	-0.145641	0.815497	0.995579			0.0885777
NIPBL	-0.108194	0.815639	0.995579			0.088502
COL9A2	0.164205	0.815662	0.995579			0.0884899
SURF6	0.12436	0.815686	0.995579			0.0884771
RPL13	0.0916503	0.815706	0.995579			0.0884663
ZNF554	0.162878	0.815812	0.995579			0.08841
POLD2	0.106341	0.816033	0.995579			0.0882922
SCD	-0.155354	0.81612	0.995579			0.0882458
ARFGEF1	0.0990267	0.816169	0.995579			0.0882197
DCAF5	0.120255	0.81627	0.995579			0.0881662
WIPI2	0.0872561	0.81658	0.995579			0.0880013
MAT2B	0.137928	0.816605	0.995579			0.0879879
SNHG8	0.100938	0.816857	0.995579			0.087854
AP1G1	-0.0963671	0.816889	0.995579			0.0878372
ITGAV	0.106839	0.816941	0.995579			0.0878093
SMG7	0.0915155	0.817044	0.995579			0.0877547
MRPL33	-0.115723	0.817177	0.995579			0.0876837
PIGR	-0.0971805	0.817549	0.995579			0.0874864
EFEMP1	-0.122566	0.817636	0.995579			0.08744
POF1B	-0.105042	0.817771	0.995579			0.087368
MAP2K4	0.0950925	0.817886	0.995579			0.087307
AP2M1	0.0996575	0.817886	0.995579			0.087307
LMLN	0.152231	0.818017	0.995579			0.0872378
IMPDH1	-0.168165	0.818037	0.995579			0.0872271
UBP1	-0.0944157	0.818128	0.995579			0.0871785
FBXL15	0.124319	0.818164	0.995579			0.0871599
CHP2	0.17432	0.818278	0.995579			0.0870993
NFE2L1	-0.118941	0.818429	0.995579			0.0870191
GDE1	0.109764	0.818663	0.995579			0.0868946
DCLRE1C	-0.12897	0.818675	0.995579			0.0868883
DAB2	-0.138288	0.818741	0.995579			0.0868534
WDR92	-0.13654	0.818741	0.995579			0.0868533
BCL2L1	0.108219	0.818844	0.995579			0.086799
RCC1L	-0.112841	0.818945	0.995579			0.0867452
ZNF26	-0.16757	0.818965	0.995579			0.0867347
ZFAND2B	0.110752	0.819206	0.995579			0.0866069
BRWD1	0.0820769	0.819229	0.995579			0.0865949
SHTN1	0.122572	0.819311	0.995579			0.086551
ADA2	0.137045	0.81984	0.995848			0.0862708
ABCF2	-0.149415	0.820056	0.995848			0.0861563
PSENEN	-0.125143	0.820644	0.995848			0.0858451
RIDA	-0.144299	0.82065	0.995848			0.085842
RPL12P4	-0.137005	0.820656	0.995848			0.0858389
HCLS1	-0.147574	0.820761	0.995848			0.0857833
SLC26A2	-0.13629	0.820983	0.995848			0.085666
SMAD2	0.10104	0.821047	0.995848			0.0856321
SERPINF1	-0.148592	0.821138	0.995848			0.085584
JMY	0.085695	0.82137	0.995848			0.0854614
ALKBH4	0.129124	0.821384	0.995848			0.0854539
PPP6R3	0.110299	0.821435	0.995848			0.085427
USP28	-0.125457	0.821587	0.995848			0.0853465
TMPO	-0.142447	0.821602	0.995848			0.0853387
LNX2	0.15109	0.821667	0.995848			0.085304
WNK2	-0.125466	0.821674	0.995848			0.0853006
FAM86DP	0.126656	0.821714	0.995848			0.0852793
MED16	-0.135357	0.82214	0.995848			0.0850543
NR1D2	-0.131974	0.822141	0.995848			0.0850536
ELP6	0.124263	0.822262	0.995848			0.0849898
GPALPP1	-0.0862293	0.822297	0.995848			0.0849714
PTMS	-0.105253	0.82253	0.995848			0.0848485
VDR	-0.153772	0.822735	0.995848			0.08474
P2RY13	-0.282174	0.82278	0.995848			0.0847165
RANBP3	0.126668	0.82285	0.995848			0.0846793
EIF4ENIF1	-0.107936	0.822892	0.995848			0.0846573
CD74	-0.0863608	0.822965	0.995848			0.0846187
FAM126A	-0.202822	0.823018	0.995848			0.0845906
RAB1A	-0.135148	0.823034	0.995848			0.0845822
CNOT6	-0.102608	0.823094	0.995848			0.0845507
NFYB	-0.133755	0.823242	0.995848			0.0844726
COMMD4	-0.0906834	0.823733	0.995848			0.0842135
SRD5A1	0.125924	0.823733	0.995848			0.0842134
FKBP9	-0.133712	0.82388	0.995848			0.0841358
ABI2	0.088698	0.823894	0.995848			0.0841289
SLC44A1	-0.123403	0.824046	0.995848			0.0840484
DNAJC16	0.13624	0.82409	0.995848			0.0840256
SEPSECS	0.140274	0.824209	0.995848			0.0839626
PLEK	-0.271473	0.824374	0.995848			0.0838756
TRMT6	0.177777	0.824466	0.995848			0.0838273
LRMP	-0.126147	0.824505	0.995848			0.0838069
LEPROT	-0.138142	0.824542	0.995848			0.0837873
TXNIP	-0.0967615	0.824557	0.995848			0.0837794
SLC4A7	-0.13157	0.82477	0.995964			0.083667
MZT2A	-0.0851587	0.825141	0.995977			0.0834719
DLD	-0.137529	0.825142	0.995977			0.0834714
PRKRIP1	0.110548	0.825827	0.995977			0.083111
NUP160	-0.138947	0.825946	0.995977			0.0830485
TBC1D9	0.162707	0.82595	0.995977			0.0830461
KPNA5	0.124247	0.826057	0.995977			0.0829901
RPS21	0.0779881	0.826153	0.995977			0.0829394
CHMP5	-0.124088	0.826176	0.995977			0.0829276
HIC2	-0.155833	0.826372	0.995977			0.0828245
ZEB2	-0.17791	0.82664	0.995977			0.0826835
FAAP24	-0.157293	0.826827	0.995977			0.0825854
PEX13	0.104643	0.826943	0.995977			0.0825243
C1orf43	-0.103805	0.826958	0.995977			0.0825164
SNHG3	0.127062	0.827023	0.995977			0.0824825
TUBB	-0.112436	0.827036	0.995977			0.0824753
RCN2	0.0924569	0.82722	0.995977			0.0823791
ANKRD49	0.115606	0.827247	0.995977			0.082365
MIR4435-2HG	0.104468	0.827358	0.995977			0.0823067
KLF5	0.0934559	0.827384	0.995977			0.0822929
RPS27	-0.0970429	0.82744	0.995977			0.0822635
LMTK2	0.154839	0.827642	0.995977			0.0821577
GRN	0.0805156	0.82777	0.995977			0.0820902
TRIM26	-0.0864356	0.82783	0.995977			0.0820591
EIF2AK2	0.082175	0.827852	0.995977			0.0820476
TECPR1	0.119056	0.828032	0.995977			0.0819527
NEDD8	0.087888	0.828153	0.995977			0.0818896
POGK	-0.0977167	0.828218	0.995977			0.0818555
ATP13A3	0.0850166	0.828395	0.995977			0.0817627
GTF2F1	0.0983803	0.828434	0.995977			0.081742
BLOC1S6	-0.0919041	0.828447	0.995977			0.0817353
DHX34	-0.157991	0.828483	0.995977			0.0817163
IBA57	-0.183644	0.82892	0.995977			0.0814873
ATG2B	0.119667	0.828924	0.995977			0.0814852
HIKESHI	-0.156296	0.828958	0.995977			0.0814673
PPP1R1B	-0.136377	0.828978	0.995977			0.0814572
SWI5	0.158284	0.829292	0.995977			0.0812923
BAZ1B	-0.102329	0.829427	0.995977			0.0812218
FAM174B	-0.124465	0.829612	0.995977			0.0811252
RNASE6	-0.1424	0.829631	0.995977			0.0811151
ZHX3	0.148973	0.829763	0.995977			0.0810461
ZXDC	0.107427	0.829773	0.995977			0.0810407
TMEM123	0.102778	0.829964	0.995977			0.0809408
CEMIP2	-0.117721	0.830155	0.995977			0.0808409
FBXO34	0.118842	0.830299	0.995977			0.0807653
SAT2	-0.11018	0.830466	0.995977			0.0806782
CHAF1A	0.171119	0.830503	0.995977			0.0806589
RAB11FIP3	-0.137961	0.830735	0.995977			0.0805376
WDR12	-0.133825	0.830757	0.995977			0.080526
RPL32	-0.0860873	0.830978	0.995977			0.0804106
YWHAZ	0.0838165	0.831106	0.995977			0.0803437
DNAJC2	-0.130396	0.831142	0.995977			0.0803249
UQCRFS1	0.119854	0.831196	0.995977			0.0802965
NNT	0.12328	0.831354	0.995977			0.0802141
ALG14	-0.142	0.831481	0.995977			0.0801477
ERCC2	0.133109	0.831499	0.995977			0.0801383
RAB11FIP4	-0.101672	0.831578	0.995977			0.0800971
APEX1	-0.162609	0.8316	0.995977			0.0800853
SPOP	-0.0863826	0.831601	0.995977			0.0800848
RAB5B	0.0781668	0.832006	0.995977			0.0798737
ILF2	-0.0817607	0.832036	0.995977			0.079858
DENND5A	-0.1725	0.832095	0.995977			0.0798272
RPL4P4	0.128676	0.832122	0.995977			0.0798131
PITPNM1	-0.127661	0.83238	0.995977			0.0796782
RPL27	0.0841968	0.832513	0.995977			0.079609
AC097376.2	0.140106	0.832674	0.995977			0.0795252
PAN3	0.105235	0.832855	0.995977			0.0794306
FUT1	-0.125156	0.833022	0.995977			0.0793437
EPCAM	-0.134193	0.833333	0.995977			0.0791815
ZCCHC10	0.148689	0.833369	0.995977			0.0791625
RPS3AP26	-0.109282	0.833392	0.995977			0.0791506
C2CD2	-0.104471	0.83351	0.995977			0.0790891
C19orf70	-0.0975726	0.833904	0.995977			0.0788839
NEBL	-0.122761	0.834041	0.995977			0.0788128
HMGN5	0.116289	0.834051	0.995977			0.0788073
UBE2L6	0.104204	0.834081	0.995977			0.0787917
SNHG5	-0.133736	0.834215	0.995977			0.0787221
POLDIP3	0.108664	0.834317	0.995977			0.0786689
PPP1R8	-0.119978	0.834719	0.995977			0.0784599
MTX2	0.139893	0.834963	0.995977			0.0783325
NPNT	-0.159483	0.835005	0.995977			0.0783111
CEACAM6	-0.113509	0.835072	0.995977			0.078276
SIDT2	-0.118604	0.83582	0.995977			0.0778875
MBP	0.0752986	0.835924	0.995977			0.0778333
MARCH2	0.0935595	0.835997	0.995977			0.0777954
LPIN2	0.122405	0.836012	0.995977			0.0777875
MRPL41	0.103102	0.836391	0.995977			0.0775907
PSMA2	-0.0839495	0.836632	0.995977			0.0774657
SIVA1	0.142424	0.836653	0.995977			0.0774549
GOLPH3L	-0.114813	0.836662	0.995977			0.0774502
TAGLN2	-0.081464	0.837114	0.995977			0.0772152
NFATC2	0.132953	0.837145	0.995977			0.0771991
KIF16B	-0.107021	0.837167	0.995977			0.077188
CEP85L	-0.143038	0.837173	0.995977			0.0771847
RPL18	0.0805841	0.837294	0.995977			0.0771221
MYO5B	0.0914167	0.8375	0.995977			0.0770153
HK1	-0.0831511	0.837642	0.995977			0.0769415
GMIP	0.159755	0.837657	0.995977			0.0769337
EXOC6	-0.109463	0.837937	0.995977			0.0767886
IGF2R	-0.103864	0.837992	0.995977			0.07676
GTF2H1	0.101476	0.838171	0.995977			0.0766675
PPP1CB	0.0865048	0.838528	0.995977			0.0764827
SAR1A	-0.0735305	0.83858	0.995977			0.0764553
NUBP2	-0.0978643	0.838906	0.995977			0.0762867
CD3E	-0.131148	0.839061	0.995977			0.0762066
OTX1	-0.0903551	0.839066	0.995977			0.076204
GABPB2	-0.147334	0.83908	0.995977			0.0761967
CTDNEP1	0.106387	0.839091	0.995977			0.0761909
FAM210A	0.112862	0.839162	0.995977			0.076154
RNF213	0.0983899	0.839211	0.995977			0.0761286
CLINT1	-0.110304	0.839234	0.995977			0.0761171
TBRG1	0.125003	0.839372	0.995977			0.0760455
TMEM14C	0.123859	0.839386	0.995977			0.0760382
HERC4	-0.106514	0.839529	0.995977			0.0759644
RPL7A	-0.0652222	0.839875	0.995977			0.0757855
VCL	-0.0894272	0.839892	0.995977			0.0757765
SRSF8	0.0958124	0.839893	0.995977			0.075776
TLNRD1	0.12242	0.83994	0.995977			0.0757518
SERGEF	-0.112685	0.840246	0.995977			0.0755935
USO1	0.0928516	0.840265	0.995977			0.0755839
AKAP13	0.0727305	0.840404	0.995977			0.0755121
PSD4	-0.113753	0.840536	0.995977			0.0754437
GFER	-0.0952306	0.840542	0.995977			0.0754405
ADAT1	-0.106091	0.840587	0.995977			0.0754171
KLHL9	-0.0800676	0.840716	0.995977			0.0753508
FAM241A	-0.104245	0.840832	0.995977			0.0752909
ALDH3A2	0.105812	0.840953	0.995977			0.0752282
NAPG	-0.0969739	0.84096	0.995977			0.0752247
HDAC3	-0.087115	0.84096	0.995977			0.0752247
TBCD	0.140021	0.841121	0.995977			0.0751416
NTN4	-0.127158	0.841212	0.995977			0.0750947
C19orf24	-0.0993399	0.84127	0.995977			0.0750645
DDX17	-0.0713227	0.841368	0.995977			0.075014
GZMB	0.15852	0.841522	0.995977			0.0749347
SETD2	0.0728715	0.841629	0.995977			0.0748793
URM1	-0.115511	0.841825	0.995977			0.0747782
CSF1R	-0.123273	0.841979	0.995977			0.0746987
SZRD1	0.0877486	0.841984	0.995977			0.0746961
EIF1B	-0.147935	0.84208	0.995977			0.0746464
EDF1	0.0883759	0.842121	0.995977			0.0746257
RAP2B	0.116165	0.842128	0.995977			0.0746219
CASC3	0.111072	0.842467	0.995977			0.0744472
ZBED1	0.0907136	0.842597	0.995977			0.0743801
NRDE2	-0.100586	0.842608	0.995977			0.0743747
RPL15P3	-0.082055	0.842614	0.995977			0.0743715
PPP2R2A	0.0901824	0.842856	0.995977			0.0742468
CASP2	0.0799753	0.843001	0.995977			0.074172
TIMM8A	-0.139438	0.843092	0.995977			0.0741251
TRAF3IP1	0.100628	0.843117	0.995977			0.0741119
SGMS2	0.133497	0.843453	0.995977			0.0739393
KLHL5	0.110228	0.843458	0.995977			0.0739364
TPD52L1	0.112208	0.843505	0.995977			0.0739124
WDR27	0.128509	0.843548	0.995977			0.0738901
PFDN2	-0.145253	0.84383	0.995977			0.073745
APOBEC3G	-0.105135	0.843884	0.995977			0.0737172
MUC20	0.135362	0.844069	0.995977			0.0736222
RPL13A	0.0715614	0.844206	0.995977			0.0735516
ZNF138	-0.141005	0.844345	0.995977			0.0734802
GPSM3	-0.159107	0.844367	0.995977			0.073469
ANAPC11	-0.12328	0.844403	0.995977			0.07345
CHM	0.0837923	0.844565	0.995977			0.0733671
ABCF3	-0.113018	0.844746	0.995977			0.0732739
GBF1	0.0986845	0.844754	0.995977			0.0732699
NEK1	-0.108839	0.844834	0.995977			0.0732287
DDX58	0.13411	0.844882	0.995977			0.0732042
ADH5	-0.127128	0.845063	0.995977			0.0731112
ATF7IP2	0.140241	0.845443	0.995977			0.0729159
RARS	-0.104289	0.845569	0.995977			0.0728507
RNF217	0.117182	0.845853	0.995977			0.0727052
SLFN5	-0.0995956	0.845885	0.995977			0.0726887
PLA2G15	-0.121134	0.845915	0.995977			0.0726734
CSNK2A1	-0.0695741	0.846071	0.995977			0.0725929
ERN1	-0.121732	0.846106	0.995977			0.0725751
ARL14EP	0.090996	0.846276	0.995977			0.072488
MRPS2	-0.0925313	0.846293	0.995977			0.0724791
KCTD10	-0.118915	0.846587	0.995977			0.0723283
SIPA1L3	0.101201	0.846848	0.995977			0.0721943
USP48	-0.0968077	0.847038	0.995977			0.072097
RHCG	0.13605	0.847611	0.995977			0.0718033
SEC63	-0.0929136	0.847678	0.995977			0.0717691
KIAA1211L	-0.118935	0.847693	0.995977			0.0717612
PRKAA2	0.11248	0.847695	0.995977			0.0717606
ADIPOR1	0.0899595	0.847695	0.995977			0.0717605
DAZAP2	-0.0616515	0.847788	0.995977			0.0717126
FBXO9	-0.0830648	0.847874	0.995977			0.0716688
PSMD7	-0.0964653	0.84789	0.995977			0.0716606
APP	0.123636	0.848053	0.995977			0.0715768
MIS18BP1	0.0972484	0.848061	0.995977			0.0715729
DCTN6	-0.136429	0.848147	0.995977			0.071529
REXO2	-0.132672	0.848152	0.995977			0.0715265
NACC2	-0.114095	0.848177	0.995977			0.0715135
DHX37	0.157499	0.848284	0.995977			0.0714587
CHCHD6	-0.110392	0.848291	0.995977			0.071455
ADAM15	0.126736	0.848317	0.995977			0.071442
AP5B1	-0.136417	0.848335	0.995977			0.0714328
RAB2B	-0.0986063	0.848404	0.995977			0.0713973
CAMTA1	0.116702	0.848623	0.995977			0.0712855
ZMAT2	0.0678118	0.848766	0.995977			0.071212
2008-09-01	-0.115761	0.849054	0.995977			0.0710645
RPS6KA1	0.135353	0.849096	0.995977			0.0710431
MS4A8	-0.138305	0.849243	0.995977			0.0709681
CUX1	0.0836952	0.849327	0.995977			0.0709253
ZNF224	-0.11021	0.849371	0.995977			0.0709026
NBPF1	-0.108748	0.849574	0.995977			0.0707985
LINC02541	-0.133451	0.849709	0.995977			0.0707299
RABGGTA	0.11613	0.849767	0.995977			0.0707002
UBXN1	-0.0830273	0.849778	0.995977			0.0706947
SP100	-0.103443	0.849782	0.995977			0.0706926
SLMAP	0.0909285	0.849825	0.995977			0.0706704
KLF10	0.110998	0.849875	0.995977			0.0706447
MFAP1	-0.0990102	0.849965	0.995977			0.0705991
KRT13	-0.13628	0.849967	0.995977			0.070598
VPS28	-0.0701311	0.849975	0.995977			0.0705939
HLA-DMA	-0.0904354	0.849984	0.995977			0.0705893
MAGI1	-0.081057	0.849991	0.995977			0.0705859
TUFM	0.0744658	0.850015	0.995977			0.0705734
PTPN7	-0.144908	0.850022	0.995977			0.07057
RAD54L2	0.104351	0.850341	0.996158			0.0704068
CNST	0.131121	0.850573	0.996158			0.0702882
ZNF512	0.11251	0.850616	0.996158			0.0702665
SOD2	-0.111571	0.850796	0.996158			0.0701748
ARHGEF3	-0.0982731	0.850931	0.996158			0.0701057
RAB8B	0.097597	0.850973	0.996158			0.070084
RHOA	-0.0718738	0.850995	0.996158			0.0700731
REEP3	-0.107052	0.851137	0.996188			0.0700004
PTPN11	-0.106671	0.851406	0.996366			0.0698634
RRM1	-0.0945106	0.85181	0.996473			0.069657
SLC12A2	-0.105609	0.851893	0.996473			0.0696152
ERO1B	0.107076	0.851967	0.996473			0.0695772
KPNA1	-0.0805202	0.852381	0.996473			0.0693665
ESRP1	0.0866216	0.852585	0.996473			0.0692623
PHF21A	-0.107869	0.852772	0.996473			0.069167
TSPAN31	-0.135232	0.852781	0.996473			0.0691625
THOC2	-0.0869034	0.852921	0.996473			0.0690914
WAPL	0.0834819	0.852931	0.996473			0.0690862
EEF1B2P3	-0.120648	0.852978	0.996473			0.0690624
TM7SF3	0.0935336	0.85299	0.996473			0.069056
INIP	-0.0814227	0.853058	0.996473			0.0690215
CACYBP	-0.102641	0.853296	0.996473			0.0689003
CYTH4	0.164711	0.853371	0.996473			0.0688619
CUEDC1	-0.0958283	0.853697	0.996473			0.0686962
AL590867.2	-0.102711	0.853876	0.996473			0.0686053
RPL12	0.0714875	0.854183	0.996473			0.0684491
PDCD11	-0.107202	0.854251	0.996473			0.0684144
TWF2	-0.132278	0.854485	0.996473			0.0682955
PARL	0.0758104	0.854576	0.996473			0.0682494
LARP1	-0.0729468	0.854686	0.996473			0.0681936
BUD23	-0.0891973	0.854718	0.996473			0.0681773
WBP4	0.116357	0.854796	0.996473			0.0681377
C4orf33	0.109654	0.854964	0.996473			0.0680523
SPOPL	-0.080075	0.855202	0.996473			0.0679313
XRCC6	0.0896751	0.855272	0.996473			0.0678957
PDIA4	0.101162	0.855374	0.996473			0.0678441
RBMX2	0.0843779	0.855454	0.996473			0.0678031
MST1R	0.0979681	0.85559	0.996473			0.0677343
MECP2	-0.0856462	0.85567	0.996473			0.0676935
PEX26	0.118053	0.855797	0.996473			0.0676294
NUDT16L1	0.0832986	0.855812	0.996473			0.0676218
INO80D	-0.0843895	0.85584	0.996473			0.0676076
XPR1	-0.085618	0.856219	0.996473			0.067415
KIFC3	-0.121544	0.856263	0.996473			0.0673927
LACTB2	-0.113304	0.85628	0.996473			0.0673844
MPLKIP	-0.0997732	0.856504	0.996473			0.0672705
CHMP4B	-0.0802779	0.857099	0.996473			0.066969
IQCG	0.112971	0.857105	0.996473			0.0669658
LIFR	0.124806	0.857166	0.996473			0.0669351
RNF5	-0.106308	0.857192	0.996473			0.066922
JMJD4	-0.109372	0.857379	0.996473			0.0668272
TUBGCP6	-0.0858611	0.857695	0.996473			0.0666673
RMND5A	0.0776721	0.858249	0.996473			0.0663865
PPP1CC	-0.071341	0.858607	0.996473			0.0662054
THRB	0.116112	0.858608	0.996473			0.0662052
HDAC6	0.120441	0.858726	0.996473			0.0661455
MLF2	0.0669392	0.858764	0.996473			0.0661263
ARHGAP27	0.0971893	0.85879	0.996473			0.0661128
COQ8B	-0.110194	0.85885	0.996473			0.0660826
CTSH	-0.135831	0.85886	0.996473			0.0660778
ARHGEF1	-0.131115	0.859014	0.996473			0.0659998
PCGF3	0.0822818	0.859149	0.996473			0.0659315
ITPR1	0.108275	0.859206	0.996473			0.065903
COG7	0.0886012	0.859497	0.996473			0.0657557
STX3	0.107385	0.859568	0.996473			0.0657198
CRTAP	0.0783529	0.859581	0.996473			0.065713
TMEM39A	0.104451	0.859717	0.996473			0.0656444
CHD7	0.0849367	0.859868	0.996473			0.0655682
DNAJB4	-0.125589	0.859891	0.996473			0.0655565
IARS	0.0974288	0.859925	0.996473			0.0655394
YWHAB	-0.0577715	0.859958	0.996473			0.0655227
SNX2	-0.0997674	0.860078	0.996473			0.0654621
SMC4	-0.0985507	0.860085	0.996473			0.0654585
ZNF708	-0.123461	0.860119	0.996473			0.0654415
TRIM16	0.109647	0.860123	0.996473			0.0654392
TMEM141	0.0731752	0.860187	0.996473			0.0654073
ARHGEF2	-0.0985526	0.86028	0.996473			0.0653601
VDAC2	-0.117891	0.860448	0.996473			0.0652753
ANAPC16	-0.0709936	0.860598	0.996473			0.0651994
POT1	0.108783	0.860739	0.996473			0.0651286
RALA	0.0719207	0.860824	0.996473			0.0650856
WDR3	-0.0956115	0.860904	0.996473			0.0650451
FUS	-0.07945	0.860962	0.996473			0.0650161
CLOCK	-0.0962843	0.861029	0.996473			0.0649821
HERPUD1	0.0735692	0.861037	0.996473			0.064978
NUP210	0.120255	0.861203	0.996473			0.0648946
FAM162A	0.110345	0.861487	0.996473			0.0647512
GAS8	0.135517	0.861514	0.996473			0.0647376
SRPRB	-0.0809695	0.861963	0.996473			0.0645112
VOPP1	-0.0850494	0.862027	0.996473			0.0644792
STAP2	-0.0792599	0.862042	0.996473			0.0644717
MFNG	-0.128523	0.862149	0.996473			0.0644175
PTPN18	-0.0904417	0.862211	0.996473			0.0643864
HLA-DOA	0.140045	0.862262	0.996473			0.0643609
DTYMK	-0.0983455	0.862404	0.996473			0.0642894
NFKBIZ	0.0834423	0.862453	0.996473			0.0642647
PSEN2	-0.124643	0.862459	0.996473			0.0642618
JAK1	-0.0744814	0.862561	0.996473			0.06421
ABI3	0.117641	0.86267	0.996473			0.0641551
ANXA4	-0.106531	0.862734	0.996473			0.064123
POMGNT1	-0.0877062	0.862765	0.996473			0.0641076
CNKSR3	0.0886868	0.862838	0.996473			0.0640708
NIN	-0.0749496	0.862944	0.996473			0.0640172
CTDSP2	0.0893241	0.863062	0.996473			0.0639582
USP9X	0.0707154	0.86308	0.996473			0.0639487
CCR1	0.148922	0.86323	0.996473			0.0638735
MIR4458HG	0.106102	0.863268	0.996473			0.0638541
MBD5	0.0870774	0.863315	0.996473			0.0638306
ATL3	0.102844	0.863355	0.996473			0.0638104
HSPBP1	-0.103388	0.863402	0.996473			0.063787
TRIAP1	-0.123209	0.863423	0.996473			0.0637766
MBD1	-0.0839638	0.86386	0.996769			0.0635567
WDR34	0.077917	0.863914	0.996769			0.0635297
UBA7	0.100445	0.864274	0.99702			0.0633486
CYTH2	0.0807086	0.864365	0.99702			0.063303
C1orf115	-0.0878107	0.864602	0.997076			0.0631839
ATP9A	-0.0823656	0.864648	0.997076			0.0631608
C16orf72	0.0757482	0.864995	0.997141			0.0629862
PRPS2	0.118056	0.865048	0.997141			0.0629598
FBL	0.0607527	0.865055	0.997141			0.0629564
NAA38	-0.103084	0.865454	0.997235			0.062756
STX7	-0.0589218	0.865555	0.997235			0.0627056
PSMC3	0.071472	0.865687	0.997235			0.0626392
CXorf56	0.0884062	0.865806	0.997235			0.0625796
CIAO3	0.0880773	0.865823	0.997235			0.0625711
NXT1	-0.102798	0.865909	0.997235			0.0625278
SH3PXD2B	-0.1186	0.865955	0.997235			0.0625045
DCTN1	0.0838154	0.86633	0.997297			0.0623165
CISD2	-0.102517	0.866501	0.997297			0.0622311
C6orf226	0.118265	0.866863	0.997297			0.0620497
AL591485.1	-0.119411	0.866997	0.997297			0.0619822
FTLP3	-0.101748	0.867055	0.997297			0.0619532
BAZ2B	-0.069398	0.867128	0.997297			0.0619168
SOGA1	0.0910135	0.867412	0.997297			0.0617747
TFEB	-0.136678	0.867582	0.997297			0.0616893
SMDT1	0.0909739	0.867625	0.997297			0.061668
SQOR	-0.0816769	0.867676	0.997297			0.0616423
NAV1	0.0924848	0.867803	0.997297			0.0615787
TIAL1	0.0915121	0.867832	0.997297			0.0615643
LCMT1	-0.083902	0.867885	0.997297			0.0615379
SPI1	-0.210689	0.867965	0.997297			0.0614976
LDHB	0.0767971	0.868013	0.997297			0.0614737
CNTLN	0.121445	0.868077	0.997297			0.0614418
GLYR1	-0.068755	0.86812	0.997297			0.0614202
SIRT7	-0.0975299	0.868211	0.997297			0.0613748
POP7	-0.123169	0.868232	0.997297			0.061364
DSTYK	0.0748947	0.868491	0.99746			0.0612346
SLC16A7	-0.091652	0.868655	0.997485			0.0611528
MICALL2	-0.101362	0.868897	0.997485			0.0610315
PGS1	0.136729	0.869015	0.997485			0.0609728
YPEL5	-0.0762988	0.869293	0.997485			0.0608336
CCDC126	0.112897	0.869414	0.997485			0.0607731
NAA40	-0.0916953	0.870006	0.997485			0.060478
DUSP2	0.154103	0.871098	0.997485			0.0599332
UQCC3	0.0745121	0.871471	0.997485			0.0597469
PRPF4B	-0.0612584	0.871483	0.997485			0.0597411
LRRC37A16P	0.0696068	0.871882	0.997485			0.0595423
KAT7	-0.0784059	0.872019	0.997485			0.0594741
MIER3	-0.0893584	0.872084	0.997485			0.0594417
FUT6	-0.132243	0.87227	0.997485			0.0593493
GSE1	-0.0831854	0.872302	0.997485			0.0593333
CLNS1A	0.102548	0.872385	0.997485			0.0592919
SRSF4	0.0600547	0.872594	0.997485			0.0591878
MAPK10	-0.0897344	0.872725	0.997485			0.0591225
ZC3H4	0.0637678	0.872748	0.997485			0.0591109
PRPF19	-0.0943908	0.872868	0.997485			0.0590514
RNF44	-0.0570428	0.872892	0.997485			0.0590397
FOXA1	0.0880338	0.872908	0.997485			0.0590314
RC3H2	-0.0673046	0.872919	0.997485			0.0590259
RLIM	0.0828041	0.872941	0.997485			0.0590151
RRAGC	-0.0894516	0.873146	0.997485			0.0589133
RPL23A	0.0657631	0.873297	0.997485			0.0588382
PIKFYVE	0.0691267	0.873313	0.997485			0.0588301
PPP1R11	0.108755	0.873349	0.997485			0.0588122
PSAP	0.0737748	0.873377	0.997485			0.0587983
KLF6	0.0788292	0.873608	0.997485			0.0586832
HMG20B	0.0921644	0.873657	0.997485			0.0586588
NDUFB11	-0.0771539	0.873668	0.997485			0.0586537
DHX58	0.0840616	0.874029	0.997485			0.0584741
SSBP3	0.0596348	0.874102	0.997485			0.0584377
SECTM1	-0.100411	0.874105	0.997485			0.0584366
LUC7L	0.0900069	0.87422	0.997485			0.0583791
SOS2	0.0639259	0.874402	0.997485			0.0582887
HCFC1R1	-0.0731306	0.87444	0.997485			0.0582702
PECAM1	0.139294	0.874547	0.997485			0.0582169
RTN3	0.08548	0.874585	0.997485			0.0581982
ENDOV	-0.0753855	0.874639	0.997485			0.0581713
ARID5A	0.124523	0.874683	0.997485			0.0581495
TMEM173	0.0780696	0.874754	0.997485			0.0581141
MED13	0.0762556	0.874796	0.997485			0.0580933
BBS2	-0.0937797	0.87497	0.997485			0.0580066
NDUFAF3	-0.0845463	0.875057	0.997485			0.0579638
EIF4B	0.0848584	0.875088	0.997485			0.0579484
PRKAR2A	0.0587261	0.8751	0.997485			0.0579424
RBM39	-0.0609988	0.875248	0.997485			0.0578688
ZBTB7B	-0.0904585	0.875262	0.997485			0.057862
TNFSF14	-0.111321	0.875277	0.997485			0.0578545
ZNF33A	0.0650812	0.875432	0.997485			0.0577775
PPP2R1A	-0.0632348	0.875467	0.997485			0.05776
ATP5MG	-0.0561894	0.875507	0.997485			0.0577404
RPL10AP6	0.0680119	0.875508	0.997485			0.0577401
SELENOH	0.103817	0.87552	0.997485			0.0577341
EMP3	-0.0867769	0.875691	0.997485			0.0576493
INTS8	-0.100784	0.875692	0.997485			0.0576487
KIAA1109	0.0759351	0.87572	0.997485			0.0576347
TEP1	0.111531	0.875784	0.997485			0.057603
IFT57	-0.105891	0.875897	0.997485			0.0575472
RRN3	0.10961	0.87594	0.997485			0.0575256
RPS20	-0.0528567	0.876003	0.997485			0.0574946
PCSK7	-0.140158	0.876272	0.997485			0.0573609
UCK1	0.0850162	0.876932	0.997485			0.0570341
SURF2	0.0775994	0.877127	0.997485			0.0569374
HS6ST1	0.0779065	0.877225	0.997485			0.0568891
SLC2A10	-0.0923269	0.877289	0.997485			0.0568571
MRPL37	0.0603795	0.877373	0.997485			0.0568159
RTF2	-0.0572761	0.877488	0.997485			0.0567586
HRH1	0.0960831	0.877634	0.997485			0.0566864
ATP6V1B2	0.0938528	0.877657	0.997485			0.0566751
NUCKS1	0.0562931	0.877697	0.997485			0.0566552
LINC00888	0.102743	0.878156	0.997485			0.0564281
FGD2	-0.0983683	0.878168	0.997485			0.0564225
LCP2	0.104273	0.878303	0.997485			0.0563555
TAF1D	0.0898255	0.878396	0.997485			0.0563098
ALDH1L1	0.0933563	0.878403	0.997485			0.0563063
MTDH	0.0633719	0.878435	0.997485			0.0562904
DSC3	0.0971837	0.87846	0.997485			0.0562781
AL161787.1	0.0638691	0.878823	0.997485			0.0560984
PRMT2	0.0727763	0.878867	0.997485			0.0560767
RPLP0	-0.0578156	0.878919	0.997485			0.0560511
UGDH	0.0957702	0.879155	0.997485			0.0559347
LAMP3	0.107013	0.879455	0.997485			0.0557866
POLL	-0.0892255	0.879537	0.997485			0.0557457
RRP15	0.0727879	0.879736	0.997485			0.0556477
EVA1A	-0.119603	0.879812	0.997485			0.0556104
SEL1L3	0.0741907	0.879864	0.997485			0.0555843
COPRS	0.112349	0.879887	0.997485			0.0555731
MFN1	-0.0723115	0.879967	0.997485			0.0555338
COA5	0.0962277	0.880031	0.997485			0.0555022
MRPS12	0.0910319	0.880037	0.997485			0.0554992
FYTTD1	0.102215	0.880538	0.997485			0.0552521
PAFAH1B2	0.044211	0.880558	0.997485			0.0552418
HPF1	0.0871643	0.880739	0.997485			0.0551525
ST6GALNAC4	0.103753	0.880741	0.997485			0.0551517
SLC20A1	0.0888594	0.880806	0.997485			0.0551199
GKAP1	0.101102	0.88092	0.997485			0.0550633
HNRNPUL2	0.0763314	0.881108	0.997485			0.0549709
EIF2B2	-0.0875889	0.881176	0.997485			0.0549371
TACC2	-0.0662194	0.881417	0.997485			0.0548188
RABEPK	0.0765126	0.881524	0.997485			0.054766
ZNF486	-0.1059	0.881744	0.997485			0.0546576
TNFRSF14	-0.0759962	0.881773	0.997485			0.0546434
MED18	-0.0930092	0.881828	0.997485			0.0546163
ZMPSTE24	-0.0854223	0.881937	0.997485			0.0545622
SNAPC3	0.0837077	0.881991	0.997485			0.0545361
ASPH	-0.0684311	0.88242	0.997485			0.0543248
ETV2	0.0985258	0.882421	0.997485			0.054324
FAM210B	-0.0757014	0.882473	0.997485			0.0542984
TOPORS	0.0774125	0.882483	0.997485			0.0542939
CWC27	-0.0864779	0.882555	0.997485			0.0542585
CXCL6	0.113629	0.88276	0.997485			0.0541574
CC2D1A	-0.0869158	0.882843	0.997485			0.0541167
PTAR1	-0.0729086	0.882912	0.997485			0.0540826
GLRX	-0.104028	0.882964	0.997485			0.054057
ACTR10	0.0729254	0.883015	0.997485			0.0540318
MT-ATP6	0.104614	0.883019	0.997485			0.0540299
MRPL40	-0.101637	0.883054	0.997485			0.0540125
PSMB4	0.0649278	0.883247	0.997485			0.053918
DIMT1	0.0836216	0.883264	0.997485			0.0539093
POLR2I	-0.0736702	0.883281	0.997485			0.0539009
ITGB4	0.0857866	0.883323	0.997485			0.0538804
ATP8B1	0.0790267	0.883521	0.997485			0.0537833
FAM76B	-0.0859187	0.883902	0.997485			0.053596
RAD51D	-0.0918024	0.884076	0.997485			0.0535105
SCYL2	0.0761348	0.884096	0.997485			0.0535006
ATP6V1C1	-0.0605339	0.8841	0.997485			0.0534986
NCL	-0.0623324	0.88411	0.997485			0.0534937
INTS14	-0.076262	0.88431	0.997485			0.0533956
NAA35	0.0896174	0.884527	0.997485			0.0532889
SERP1	-0.0543972	0.884677	0.997485			0.0532151
UNC93B1	0.0697387	0.884682	0.997485			0.0532128
NSFL1C	-0.0506384	0.884798	0.997485			0.0531558
RAP2A	0.121593	0.884885	0.997485			0.0531132
ZNF773	0.0851451	0.884925	0.997485			0.0530938
PLCH2	0.086165	0.884983	0.997485			0.0530652
SMU1	0.0623604	0.885023	0.997485			0.0530452
KIAA0753	0.0835252	0.885046	0.997485			0.053034
TIMM10B	0.0516182	0.885202	0.997485			0.0529577
TARBP2	0.0677702	0.885258	0.997485			0.0529302
RRP36	0.0658267	0.885275	0.997485			0.052922
HNRNPDL	-0.0698506	0.885346	0.997485			0.0528869
TNS1	-0.0927812	0.885856	0.997485			0.052637
ATP6V0E1	-0.0777465	0.885964	0.997485			0.0525838
ZBED8	-0.104114	0.886001	0.997485			0.0525657
ERICH5	-0.0947386	0.886006	0.997485			0.0525633
LZTS3	0.0774895	0.886181	0.997485			0.0524775
RP9	0.0704541	0.886227	0.997485			0.0524549
GADD45GIP1	0.0959998	0.886264	0.997485			0.0524368
NR1H3	0.107861	0.886342	0.997485			0.0523988
CDC25B	0.0898871	0.88651	0.997485			0.0523163
UVSSA	0.0883003	0.886519	0.997485			0.0523119
BATF	0.0731841	0.886537	0.997485			0.0523033
CYFIP1	-0.0612829	0.887116	0.99762			0.0520197
UBE4B	-0.0589903	0.887358	0.99762			0.0519012
SNX9	-0.0762379	0.887364	0.99762			0.0518981
AK9	0.072643	0.887461	0.99762			0.0518506
VCPIP1	-0.0731327	0.88765	0.99762			0.0517583
FDX1	-0.0785167	0.88771	0.99762			0.051729
CCDC91	0.0599052	0.887745	0.99762			0.051712
FAM149B1	0.0968971	0.887784	0.99762			0.0516925
TRAF5	-0.0892685	0.887796	0.99762			0.0516866
NCAPD3	-0.0928185	0.88807	0.99762			0.0515527
CDKN1C	-0.0883857	0.888216	0.99762			0.0514816
ENOPH1	0.0950321	0.888351	0.99762			0.0514156
ABRACL	-0.080885	0.888367	0.99762			0.0514076
GBP1	0.0906437	0.88839	0.99762			0.0513966
TCF4	0.0929051	0.888412	0.99762			0.0513857
NEK8	-0.0959679	0.888575	0.997667			0.0513059
TMEM256	-0.0636472	0.888688	0.997667			0.0512506
CIAO2A	0.0842047	0.888924	0.9978			0.0511355
CEBPZ	-0.0885873	0.88915	0.997808			0.0510249
ORAI1	-0.0771754	0.889164	0.997808			0.0510179
RPN1	0.056259	0.889387	0.997925			0.0509094
GDI1	0.0657913	0.889673	0.998105			0.0507697
DNAJC19	-0.085476	0.889955	0.998105			0.0506318
MCRIP2	-0.0795038	0.890085	0.998105			0.0505685
LST1	0.112721	0.890167	0.998105			0.0505287
DGCR2	-0.0882169	0.890196	0.998105			0.0505144
POLR3H	0.0827511	0.890323	0.998105			0.0504525
KLF3	0.0725031	0.890686	0.998105			0.0502756
MRPL14	-0.0876047	0.890696	0.998105			0.0502705
PRPSAP2	0.0728263	0.890803	0.998105			0.0502183
DDX59	0.0715548	0.890837	0.998105			0.0502018
DSTN	-0.0559821	0.890943	0.998105			0.05015
G2E3	-0.0540657	0.890951	0.998105			0.050146
RBM15B	-0.0621718	0.891182	0.998141			0.0500336
MT-ND4	-0.101494	0.891225	0.998141			0.0500126
ADAM17	-0.0901262	0.891508	0.998141			0.0498749
ANP32B	0.055099	0.891815	0.998141			0.0497253
RPL14	-0.0590193	0.891825	0.998141			0.0497205
ZFYVE1	0.0792955	0.89191	0.998141			0.0496791
TCEA3	0.0610559	0.891924	0.998141			0.0496722
NFE2L2	0.0615856	0.892108	0.998141			0.0495827
ALKBH3	0.102346	0.892189	0.998141			0.0495429
SDCCAG8	0.0468355	0.892398	0.998141			0.0494416
RAB6A	0.060526	0.892636	0.998141			0.0493256
YLPM1	0.0659838	0.89264	0.998141			0.0493237
CENPX	-0.0676913	0.892836	0.998141			0.0492283
ZNF548	0.069827	0.892857	0.998141			0.0492183
KLHL14	0.0940758	0.893154	0.998141			0.0490738
IRX5	-0.0769347	0.893162	0.998141			0.0490698
AKTIP	0.0762524	0.893191	0.998141			0.0490557
RC3H1	0.0535264	0.89356	0.998141			0.0488762
RALB	0.0747231	0.893652	0.998141			0.0488317
DYNC1H1	-0.0667339	0.893719	0.998141			0.0487988
NOA1	-0.0765108	0.893843	0.998141			0.0487387
NUMB	0.0583139	0.893855	0.998141			0.0487329
TBC1D23	0.0919204	0.893958	0.998141			0.0486827
MXD4	0.0603997	0.893987	0.998141			0.0486687
UQCRB	0.0497988	0.894202	0.998141			0.0485643
SLC4A1AP	0.0722873	0.894362	0.998141			0.0484865
EIF2B4	0.0567437	0.894398	0.998141			0.048469
ZC3H15	0.0551289	0.894595	0.998141			0.0483733
TBL1X	-0.0604932	0.894871	0.998141			0.0482395
SEC22C	0.0524198	0.895204	0.998141			0.0480781
VIRMA	-0.0798603	0.895247	0.998141			0.0480569
ANKRD10	0.0723633	0.895664	0.998141			0.0478548
ACP2	-0.0693252	0.895706	0.998141			0.0478346
SNRPB	-0.0663766	0.895785	0.998141			0.0477962
C17orf75	0.0940598	0.895978	0.998141			0.0477025
CDC42BPA	0.0857184	0.89602	0.998141			0.0476822
HSPBAP1	0.0854667	0.896043	0.998141			0.0476711
AKNA	0.0832588	0.896306	0.998141			0.0475437
AL355001.2	-0.0851485	0.896361	0.998141			0.0475172
IFIH1	-0.0813099	0.896485	0.998141			0.047457
RANBP17	-0.103545	0.8968	0.998141			0.0473045
CEP70	0.0977631	0.896985	0.998141			0.047215
TMEM189	-0.0836818	0.897042	0.998141			0.0471874
POP4	-0.0617184	0.897273	0.998141			0.0470755
TSTA3	-0.0524393	0.8975	0.998141			0.0469655
XPA	0.0648488	0.897599	0.998141			0.0469175
KIF9	0.0816001	0.897698	0.998141			0.0468699
AMMECR1L	-0.0760516	0.897861	0.998141			0.0467907
FAM107B	0.0626348	0.897865	0.998141			0.0467889
PSMD8	0.0503757	0.897892	0.998141			0.0467758
VNN2	-0.08054	0.898038	0.998141			0.0467053
DDIAS	0.0908424	0.898235	0.998141			0.0466099
SMIM27	-0.0741086	0.898427	0.998141			0.046517
AC099560.2	0.0566804	0.898564	0.998141			0.0464511
C3	-0.0660335	0.898688	0.998141			0.046391
SIGIRR	0.070965	0.89893	0.998141			0.0462741
CUL4A	-0.0534926	0.899037	0.998141			0.0462225
ZNF441	-0.0782931	0.89932	0.998141			0.0460857
PRDM15	-0.0902617	0.899337	0.998141			0.0460776
COMMD2	0.0628202	0.899436	0.998141			0.0460297
GPX4	0.0566505	0.899526	0.998141			0.0459861
NLRC5	0.0754353	0.899575	0.998141			0.0459625
SBNO2	-0.0998198	0.899696	0.998141			0.0459041
LAMP1	-0.0671543	0.899697	0.998141			0.0459036
2001-08-01	-0.060936	0.899734	0.998141			0.0458857
GPR183	-0.0828184	0.899864	0.998141			0.0458232
TOMM70	-0.0640718	0.900024	0.998141			0.045746
ODC1	-0.0932479	0.900061	0.998141			0.0457279
CDC14B	0.0792408	0.900116	0.998141			0.0457017
PDHX	0.0779941	0.900298	0.998141			0.0456139
DUT	0.0577563	0.900396	0.998141			0.0455663
DYNLT3	-0.0588068	0.900479	0.998141			0.0455263
TPK1	0.0696601	0.900503	0.998141			0.0455149
MTERF4	-0.0540542	0.901128	0.998141			0.0452137
RBM14	-0.0772149	0.901214	0.998141			0.0451721
MYCBP2	-0.0461495	0.901342	0.998141			0.0451102
CAMSAP2	0.0666715	0.901499	0.998141			0.0450348
ENOSF1	0.0778996	0.901847	0.998141			0.0448671
CFAP298	-0.0516075	0.902055	0.998141			0.044767
ESYT1	0.0745533	0.902094	0.998141			0.044748
PPP2CA	0.0516263	0.902108	0.998141			0.0447413
ARHGAP23	0.0628578	0.902108	0.998141			0.0447413
ITM2C	-0.0799439	0.902122	0.998141			0.0447349
PYCR2	-0.0636748	0.90222	0.998141			0.0446875
ANXA6	-0.0921971	0.902253	0.998141			0.0446717
ATP2B4	-0.0468742	0.902329	0.998141			0.0446351
CD81	-0.0581227	0.902419	0.998141			0.0445918
SUSD6	-0.056371	0.902561	0.998141			0.0445233
MIEF1	-0.0542529	0.902892	0.998141			0.0443642
STRN4	0.0518419	0.903099	0.998141			0.0442645
FAM91A1	-0.0494527	0.903127	0.998141			0.0442513
PPP1R9B	0.0912193	0.903244	0.998141			0.0441951
STRN	-0.0486728	0.903267	0.998141			0.044184
ZC3H7B	-0.0756234	0.903891	0.998141			0.0438839
KDM3B	-0.0514287	0.904096	0.998141			0.0437855
ARHGDIB	-0.044786	0.904121	0.998141			0.0437733
SLC35F6	0.0754297	0.904146	0.998141			0.0437613
LASP1	-0.0754527	0.904494	0.998141			0.0435941
HLA-DRB1	-0.083205	0.904499	0.998141			0.0435917
SLC26A4-AS1	-0.0826106	0.904721	0.998141			0.0434853
HLA-B	0.0421363	0.904812	0.998141			0.0434416
LIPT1	0.0701124	0.904848	0.998141			0.0434242
MIS18A	0.0615115	0.904947	0.998141			0.043377
IL10RB-DT	-0.0869156	0.905262	0.998141			0.0432257
CRYM	-0.0888465	0.905271	0.998141			0.0432213
CD3G	0.0879287	0.905356	0.998141			0.0431805
IGF2BP2	0.0758327	0.905443	0.998141			0.0431389
PHC2	0.0723747	0.905526	0.998141			0.0430992
HSBP1L1	0.0859294	0.905551	0.998141			0.0430869
MBOAT7	0.0917363	0.905575	0.998141			0.0430754
IL7R	0.0953832	0.905675	0.998141			0.0430275
NSMCE3	0.0820791	0.905807	0.998141			0.0429646
PRR13	-0.0523433	0.905869	0.998141			0.0429347
GAS2L1	-0.0730277	0.905953	0.998141			0.0428943
PI4KA	-0.06139	0.906321	0.998141			0.0427181
TSR1	-0.0739611	0.906411	0.998141			0.0426746
CHAMP1	0.0714111	0.906677	0.998141			0.0425473
GSKIP	-0.0669615	0.906741	0.998141			0.0425166
ATRAID	0.0689649	0.906898	0.998141			0.0424415
ZNF528	-0.0712529	0.907042	0.998141			0.0423727
NR2C2AP	0.0835448	0.907064	0.998141			0.0423619
WDR5	0.0589456	0.907076	0.998141			0.0423562
NSL1	-0.0568447	0.907105	0.998141			0.0423423
PTPRE	0.102915	0.907432	0.998141			0.042186
NR1H2	0.043163	0.907505	0.998141			0.0421508
KPNB1	-0.0381089	0.907574	0.998141			0.0421181
DOCK7	0.0608278	0.907641	0.998141			0.0420857
NUP107	-0.0705803	0.907724	0.998141			0.042046
EDEM3	0.0678856	0.907818	0.998141			0.0420013
BTD	0.0759889	0.907824	0.998141			0.0419982
MT-CO3	0.0839528	0.907864	0.998141			0.0419793
STX5	0.0621336	0.90819	0.998141			0.0418231
PIK3C2A	-0.0489282	0.908306	0.998141			0.0417676
MKNK2	-0.0598569	0.908441	0.998141			0.0417034
YIF1A	-0.0651722	0.908577	0.998141			0.0416383
PDXDC1	-0.0384879	0.908591	0.998141			0.0416314
TAPBP	-0.0560729	0.908745	0.998141			0.0415578
SPTLC2	0.0532294	0.908879	0.998141			0.0414942
TCTA	0.0488605	0.908885	0.998141			0.041491
AP2A2	0.0584392	0.909336	0.998141			0.0412755
SBNO1	0.0593599	0.909432	0.998141			0.0412297
DHRS9	-0.0795262	0.90956	0.998141			0.0411686
PPP1R12B	-0.0618948	0.9096	0.998141			0.0411497
APLP2	-0.0689725	0.910292	0.998141			0.0408193
LINC00963	-0.0545256	0.910404	0.998141			0.0407659
DERA	-0.0646991	0.910793	0.998141			0.0405801
ATOX1	-0.0427871	0.910818	0.998141			0.0405685
TFAP2B	0.0773416	0.910826	0.998141			0.0405648
NXF1	-0.0580892	0.910954	0.998141			0.0405036
PCNP	0.0475117	0.911402	0.998141			0.0402899
ALDH3B1	0.0683282	0.911783	0.998141			0.0401084
C20orf27	-0.0640529	0.911927	0.998141			0.0400401
NDFIP1	-0.0478621	0.911993	0.998141			0.0400085
ATRN	-0.0669043	0.911999	0.998141			0.0400056
ACTR3	-0.0390794	0.912001	0.998141			0.0400048
GDAP2	-0.0552658	0.912121	0.998141			0.0399477
CD276	0.0666678	0.912154	0.998141			0.0399319
PRMT7	-0.0678789	0.912367	0.998141			0.0398306
HECTD4	0.0514046	0.912628	0.998141			0.0397064
SEC24A	-0.0512219	0.912714	0.998141			0.0396653
ICA1	0.0471717	0.912913	0.998141			0.0395708
PTBP3	0.0495743	0.913235	0.998141			0.0394173
NUP133	0.0600056	0.913305	0.998141			0.0393842
PBDC1	0.0588479	0.91389	0.998141			0.0391062
QSER1	0.0785522	0.913977	0.998141			0.0390647
RPL17P36	-0.0584455	0.914014	0.998141			0.0390473
COA4	0.0529959	0.914029	0.998141			0.0390402
IVNS1ABP	-0.0558858	0.914071	0.998141			0.0390201
TBRG4	0.0485508	0.914109	0.998141			0.039002
SZT2	-0.0778986	0.914368	0.998141			0.038879
DTX2	0.0589314	0.914601	0.998141			0.0387684
FEM1B	0.062979	0.914663	0.998141			0.038739
ARL8B	0.0608796	0.914698	0.998141			0.0387222
FBRS	0.0605563	0.914751	0.998141			0.0386973
STYXL1	-0.0519306	0.914937	0.998141			0.0386088
NEIL2	0.0552919	0.915209	0.998141			0.0384798
TBC1D2	0.0606567	0.915451	0.998141			0.0383649
KHSRP	-0.0427012	0.915494	0.998141			0.0383443
SGTA	0.0621901	0.915582	0.998141			0.0383029
PCNX1	0.0629718	0.915858	0.998141			0.0381721
EML4	-0.052713	0.915983	0.998141			0.0381126
RPL38	0.0378579	0.916086	0.998141			0.0380637
SPCS2	0.0781743	0.916442	0.998141			0.0378951
QKI	0.0430959	0.916769	0.998141			0.0377401
ADGRG1	0.0494815	0.916865	0.998141			0.0376944
CMC2	-0.0558247	0.917045	0.998141			0.0376093
TMC6	-0.0599996	0.91713	0.998141			0.0375689
ELK3	-0.0433212	0.917172	0.998141			0.0375491
SNX24	-0.0756861	0.917438	0.998141			0.0374234
EPPK1	0.0592712	0.917598	0.998141			0.0373477
WFDC2	-0.0502292	0.917638	0.998141			0.0373288
RNF169	0.0682978	0.91783	0.998141			0.0372375
TMEM94	-0.0653287	0.917872	0.998141			0.0372178
GLRX5	-0.0422029	0.917922	0.998141			0.037194
COQ9	-0.0656663	0.918271	0.998141			0.0370292
UBE2D1	0.0597786	0.918322	0.998141			0.0370049
AC007388.1	0.0440655	0.918361	0.998141			0.0369867
TRIM25	0.052709	0.918381	0.998141			0.036977
RBM22	0.0620294	0.918438	0.998141			0.0369503
LMAN2	-0.0364213	0.918637	0.998141			0.0368562
CNPY2	0.0583041	0.918694	0.998141			0.0368289
PCBP4	0.0587783	0.918969	0.998141			0.0366991
CREBL2	-0.0516619	0.919068	0.998141			0.0366522
PDE6D	0.0832658	0.919122	0.998141			0.036627
AMOTL1	-0.054512	0.919144	0.998141			0.0366163
SEC11C	0.0407778	0.919156	0.998141			0.036611
ALCAM	-0.0454369	0.919486	0.998141			0.0364551
PPP4R2	-0.0448066	0.919509	0.998141			0.0364439
AC008105.2	0.0649522	0.919607	0.998141			0.0363978
EBAG9	-0.0607081	0.919886	0.998141			0.0362659
MTLN	-0.0789753	0.920065	0.998141			0.0361815
TMEM50A	-0.0479325	0.9201	0.998141			0.0361651
DUSP22	0.05638	0.92016	0.998141			0.0361365
CERS3	0.0687204	0.920365	0.998141			0.0360401
G3BP2	0.0387999	0.920401	0.998141			0.0360228
LIAS	-0.060921	0.920406	0.998141			0.0360204
KLHL24	0.0405895	0.920498	0.998141			0.0359772
EPB41L1	0.045351	0.920516	0.998141			0.0359685
ZBTB21	0.0545602	0.920571	0.998141			0.0359428
MED15	0.0488161	0.920637	0.998141			0.0359114
DAPP1	-0.038435	0.920843	0.998141			0.0358146
PNMA1	-0.0645556	0.920968	0.998141			0.0357555
EIF1	0.0406904	0.920986	0.998141			0.0357469
PLCE1	-0.0768003	0.92102	0.998141			0.0357308
TOMM7	-0.0391301	0.921029	0.998141			0.0357265
N4BP3	0.0594834	0.921052	0.998141			0.0357159
ARSD	-0.0550776	0.921176	0.998141			0.0356576
FBXO2	0.0535033	0.921309	0.998141			0.0355948
KMO	-0.0666127	0.921359	0.998141			0.0355709
HSP90B1	-0.046601	0.921387	0.998141			0.0355579
SATB1	-0.0485353	0.921515	0.998141			0.0354976
RPL41P2	0.0534624	0.921549	0.998141			0.0354815
PRR14L	0.0416969	0.921604	0.998141			0.0354558
CALU	-0.0446398	0.921679	0.998141			0.0354201
RBBP4	0.0434623	0.921849	0.998141			0.0353401
ATP13A4	0.0623088	0.921971	0.998141			0.0352829
WAC	-0.0401223	0.921996	0.998141			0.035271
DHX57	0.0658664	0.922059	0.998141			0.0352412
SPRED2	0.0611886	0.922101	0.998141			0.0352213
MTFR1	-0.0414684	0.922129	0.998141			0.0352083
PPP4C	0.0389264	0.922133	0.998141			0.0352065
ZFP62	0.0550742	0.922357	0.998141			0.0351011
GALT	0.0484941	0.92239	0.998141			0.0350854
SMIM7	0.0445272	0.92247	0.998141			0.0350478
ZNF432	-0.0462988	0.922479	0.998141			0.0350433
CARS	-0.0583006	0.922496	0.998141			0.0350355
CAPS	-0.0502621	0.922534	0.998141			0.0350174
DUSP11	0.059116	0.922564	0.998141			0.0350037
CLK2	0.0563404	0.922585	0.998141			0.0349937
RARRES3	0.0510014	0.922655	0.998141			0.0349607
MYOF	0.0497166	0.922679	0.998141			0.0349493
AL121839.2	0.0567358	0.923042	0.998141			0.0347787
SERINC2	0.0415982	0.923097	0.998141			0.0347528
YIPF3	0.0473032	0.923111	0.998141			0.0347461
TUBA1C	0.0607935	0.923243	0.998141			0.0346838
SMIM10L1	0.045762	0.92341	0.998141			0.0346053
ARMCX3	0.0590303	0.923464	0.998141			0.0345798
COA7	-0.0615397	0.923499	0.998141			0.0345636
TBXAS1	-0.074669	0.923581	0.998141			0.034525
RAD17	-0.0500509	0.923708	0.998141			0.0344653
PPP6R2	0.0371458	0.923883	0.998141			0.0343829
GLIPR2	-0.0635159	0.924011	0.998141			0.0343228
RPL37	0.0385236	0.924013	0.998141			0.0343221
DDX19A	0.0490162	0.924148	0.998141			0.0342585
MAPRE1	-0.0495342	0.92422	0.998141			0.0342248
RBBP6	0.0447291	0.924228	0.998141			0.034221
FKBP8	0.050799	0.924246	0.998141			0.0342125
MTAP	-0.0467521	0.924433	0.998141			0.0341246
MCC	-0.0644284	0.924518	0.998141			0.0340844
USP15	0.0423651	0.924626	0.998141			0.0340339
SEC24B	-0.0509836	0.925077	0.998141			0.0338223
PTBP1	-0.0358003	0.925176	0.998141			0.0337754
GYPC	0.0715537	0.925363	0.998141			0.0336879
ORMDL1	0.0613747	0.925571	0.998141			0.0335904
ASAH1	-0.0387349	0.925693	0.998141			0.0335331
TMC4	0.0422792	0.925698	0.998141			0.0335306
IST1	0.0399731	0.926112	0.998141			0.0333367
TIMELESS	-0.0522113	0.926204	0.998141			0.0332933
TTF1	0.0608917	0.926276	0.998141			0.0332597
MIER1	-0.0315378	0.926423	0.998141			0.0331909
F3	-0.05361	0.926523	0.998141			0.0331438
FYN	-0.0531157	0.926602	0.998141			0.0331068
ARHGEF5	0.04746	0.926665	0.998141			0.033077
CSNK1G2	0.0505475	0.926689	0.998141			0.0330662
DTD2	0.0612986	0.926836	0.998141			0.0329973
ETNK1	0.0464115	0.926937	0.998141			0.0329496
TNFAIP2	0.0564934	0.926992	0.998141			0.0329241
ZCCHC4	0.0588832	0.927115	0.998141			0.0328663
DHX9	0.0376092	0.927233	0.998141			0.0328111
FLII	-0.0376424	0.927325	0.998141			0.0327681
TBC1D22B	-0.0485103	0.927326	0.998141			0.0327675
S1PR2	0.0608781	0.927419	0.998141			0.0327238
TPRA1	-0.0534177	0.927556	0.998141			0.0326598
RPS8	-0.0318671	0.927568	0.998141			0.0326542
SLC35B1	-0.0565534	0.927626	0.998141			0.0326273
NANS	-0.0385376	0.927887	0.998141			0.0325048
PPM1M	-0.0562349	0.927922	0.998141			0.0324885
C5orf24	-0.0547759	0.928049	0.998141			0.0324291
ERP44	-0.0545991	0.92815	0.998141			0.032382
BCLAF3	-0.0487706	0.928269	0.998141			0.032326
SMAD1	-0.0592271	0.928553	0.998141			0.0321931
IMPACT	0.0630893	0.928935	0.998141			0.0320145
PLCXD2	0.052848	0.928951	0.998141			0.0320073
UQCC2	-0.0406622	0.929121	0.998141			0.0319278
SPATA22	0.0730693	0.929173	0.998141			0.0319036
NIF3L1	0.0680081	0.92926	0.998141			0.0318626
COG8	0.0744428	0.929278	0.998141			0.0318543
ZNF362	-0.0427705	0.929488	0.998141			0.0317564
PFKFB3	0.0553101	0.929509	0.998141			0.0317464
USP25	-0.0479502	0.929554	0.998141			0.0317252
STAMBPL1	0.0518198	0.929654	0.998141			0.0316788
ARPC1B	-0.0561247	0.929909	0.998141			0.0315597
RPL4	-0.0289811	0.929981	0.998141			0.031526
RNF144B	-0.0347364	0.93004	0.998141			0.0314984
APOO	0.049445	0.930355	0.998141			0.0313512
ARMH3	0.0507675	0.930406	0.998141			0.0313273
PIGG	0.0519939	0.930528	0.998141			0.0312703
TMPRSS4	0.037412	0.930533	0.998141			0.0312683
NDUFA11	0.0365353	0.930542	0.998141			0.0312638
OSBPL11	0.0588352	0.930589	0.998141			0.0312419
MAML1	0.0444033	0.930782	0.998141			0.0311521
AC024896.1	0.0563221	0.930835	0.998141			0.0311273
GMPR2	0.0410151	0.930993	0.998141			0.0310535
PDCD6IP	0.0407266	0.931012	0.998141			0.0310445
CMBL	0.0604339	0.931067	0.998141			0.0310189
CP	0.0544436	0.931173	0.998141			0.0309698
TAOK1	0.0595678	0.931212	0.998141			0.0309513
TMEM167B	0.0477848	0.93122	0.998141			0.0309476
CTR9	-0.0514574	0.931295	0.998141			0.0309126
MCM8	0.0626141	0.9313	0.998141			0.0309105
UBE2B	-0.0386253	0.931348	0.998141			0.0308881
DUOX2	-0.0697165	0.931917	0.998141			0.0306227
RPL21P28	0.0373318	0.931932	0.998141			0.0306159
PHKA2	-0.046896	0.932006	0.998141			0.0305814
RAB11A	0.0406633	0.932232	0.998141			0.0304759
ROCK2	-0.0440367	0.932509	0.998141			0.0303471
ZNF467	-0.0554638	0.932599	0.998141			0.0303049
BET1L	-0.0387987	0.932604	0.998141			0.0303027
SLC39A6	0.0472561	0.932621	0.998141			0.0302947
MAL2	0.0359682	0.932677	0.998141			0.0302689
CSNK1G3	0.0387062	0.932685	0.998141			0.0302648
BAIAP2	0.0352249	0.932811	0.998141			0.0302065
RNF2	0.0438806	0.932861	0.998141			0.0301829
PLSCR1	0.0504317	0.932965	0.998141			0.0301348
RALY	-0.0329189	0.93309	0.998141			0.0300764
RUNX2	0.0529219	0.933099	0.998141			0.0300722
TINF2	-0.0455413	0.933128	0.998141			0.0300589
KNOP1	0.0561081	0.933251	0.998141			0.0300013
SBF1	-0.0487243	0.933425	0.998141			0.0299206
PPM1L	0.0486836	0.933602	0.998141			0.0298384
RAB25	-0.0469831	0.9339	0.998141			0.0296995
MTO1	-0.0417694	0.933966	0.998141			0.029669
HELLPAR	-0.107682	0.933993	0.998141			0.0296565
MX1	-0.0382628	0.934015	0.998141			0.0296461
IGKC	0.0716612	0.934133	0.998141			0.0295914
RPP25L	-0.0566248	0.93418	0.998141			0.0295697
YES1	-0.055173	0.934306	0.998141			0.0295108
BLOC1S3	-0.0379993	0.934459	0.998141			0.0294396
XRRA1	0.058369	0.934616	0.998141			0.0293667
PANK4	0.0489618	0.934854	0.998141			0.0292564
C3orf38	0.0518416	0.935106	0.998141			0.0291391
TARDBP	0.0408851	0.935355	0.998141			0.0290237
RPS15A	0.0317464	0.935374	0.998141			0.0290145
CA12	0.0587286	0.93538	0.998141			0.0290117
ASPSCR1	-0.0402138	0.935541	0.998141			0.028937
TOMM20	-0.0318175	0.935592	0.998141			0.0289135
TMEM33	-0.0461751	0.93565	0.998141			0.0288865
RPL17P50	0.0405198	0.935716	0.998141			0.0288561
RPS3AP47	-0.0381725	0.935785	0.998141			0.0288238
PTOV1	0.0459494	0.935816	0.998141			0.0288097
ETFB	-0.0367395	0.936029	0.998141			0.0287109
CD99	0.0438056	0.936262	0.998141			0.0286026
TBC1D10B	0.0446832	0.936399	0.998141			0.0285389
MDFIC	-0.0326985	0.936426	0.998141			0.0285266
RING1	-0.0372184	0.93655	0.998141			0.028469
TYMP	-0.0632725	0.936607	0.998141			0.0284424
ABHD17A	-0.0409872	0.936701	0.998141			0.0283991
PIK3C2B	0.0419062	0.936759	0.998141			0.0283722
SEC16A	0.0353655	0.936803	0.998141			0.0283518
ZSCAN2	0.0656434	0.936823	0.998141			0.0283423
HECTD1	0.0341009	0.936862	0.998141			0.0283244
VPS37B	0.0315635	0.936946	0.998141			0.0282857
EIPR1	0.040862	0.937043	0.998141			0.0282406
PNPLA2	-0.03792	0.937048	0.998141			0.0282379
RAD23B	-0.0363716	0.93724	0.998141			0.0281493
HMBS	-0.0534549	0.937448	0.998141			0.0280528
MYO15B	-0.0657794	0.937525	0.998141			0.0280171
AP001362.2	-0.0551031	0.937558	0.998141			0.0280018
HCFC1	-0.0352477	0.937743	0.998141			0.027916
EFNA4	-0.0602563	0.937966	0.998141			0.0278128
KLHL18	-0.0358881	0.937992	0.998141			0.0278008
RILPL2	0.0461053	0.938205	0.998141			0.0277021
PLAC8	0.0374954	0.938248	0.998141			0.0276824
CHORDC1	0.0448791	0.938369	0.998141			0.0276263
TMCC1	0.0349912	0.938773	0.998141			0.0274392
DNAJC7	-0.0383508	0.9388	0.998141			0.027427
C19orf66	0.0334429	0.939347	0.998141			0.027174
BORCS7	-0.0335803	0.939466	0.998141			0.027119
NARS	-0.0326281	0.939595	0.998141			0.0270592
MTF1	-0.0423063	0.939628	0.998141			0.0270441
RPS12	-0.0297704	0.939811	0.998141			0.0269597
HSPA5	0.0333301	0.939841	0.998141			0.0269457
DOCK8	-0.0389564	0.939951	0.998141			0.026895
MAST4	-0.0334679	0.93998	0.998141			0.0268814
RHNO1	0.0477504	0.939985	0.998141			0.0268792
RARA	0.065423	0.940251	0.998141			0.0267562
PYURF	-0.0477909	0.940299	0.998141			0.026734
EEA1	-0.0331655	0.940351	0.998141			0.02671
SMAD3	-0.0301327	0.940389	0.998141			0.0266925
RPL23	-0.0296699	0.940546	0.998141			0.0266198
NDUFB8	-0.0401219	0.940638	0.998141			0.0265777
VPS13A	0.031015	0.940677	0.998141			0.0265596
SHLD2	-0.047444	0.940882	0.998141			0.026465
PDZD8	-0.0416551	0.940944	0.998141			0.0264362
SLC7A6	-0.0414284	0.94102	0.998141			0.0264011
WDR60	-0.0329389	0.941111	0.998141			0.0263593
ZNF185	-0.0406742	0.941116	0.998141			0.0263568
PIAS2	-0.0397237	0.941156	0.998141			0.0263382
SSH1	0.0400267	0.94117	0.998141			0.0263321
ACOT13	0.04296	0.941362	0.998141			0.0262435
SRRT	0.0385284	0.941482	0.998141			0.026188
SLC38A2	-0.0313159	0.941832	0.998141			0.0260263
SCARA3	0.0423952	0.941948	0.998141			0.0259733
MRPL34	0.0478069	0.94201	0.998141			0.0259446
GOLGA5	0.0399315	0.942035	0.998141			0.0259328
EIF3J	0.027075	0.942152	0.998141			0.0258792
RPS18	-0.0276013	0.942207	0.998141			0.0258539
ABCC4	-0.0379831	0.942234	0.998141			0.0258413
LRSAM1	0.0617047	0.942272	0.998141			0.0258235
DCTN5	0.0362296	0.94233	0.998141			0.025797
BRWD3	0.0375071	0.942545	0.998141			0.0256979
UBTD1	-0.0419683	0.942569	0.998141			0.025687
ZMYND11	0.0324265	0.942627	0.998141			0.0256603
UBE2I	-0.0321698	0.942633	0.998141			0.0256575
PCGF5	-0.0307264	0.942916	0.998141			0.025527
HACD3	0.0372176	0.943063	0.998141			0.0254595
PTGR1	-0.0441835	0.943063	0.998141			0.0254592
RPL23AP65	-0.0387463	0.943503	0.998141			0.0252567
CTTN	-0.0268117	0.943557	0.998141			0.025232
AP3B1	-0.0355957	0.943567	0.998141			0.0252271
SDHAF4	-0.0438452	0.94363	0.998141			0.0251984
STOML2	0.0410099	0.94364	0.998141			0.0251935
AKAP1	-0.0385573	0.943658	0.998141			0.0251852
CNPY3	-0.037825	0.943676	0.998141			0.025177
ABHD10	0.050264	0.943888	0.998141			0.0250797
ENTPD4	-0.0324538	0.944031	0.998141			0.0250139
CPPED1	-0.0285749	0.944209	0.998141			0.0249317
SPTBN1	0.0304724	0.94441	0.998141			0.0248394
MGRN1	-0.0505893	0.944441	0.998141			0.0248251
RNPEP	0.0406718	0.94446	0.998141			0.0248164
RPS29	0.0296609	0.94461	0.998141			0.0247473
ACYP2	0.0442329	0.944629	0.998141			0.0247388
PPP2R3A	0.0418743	0.944778	0.998141			0.0246701
AL121944.1	0.0424416	0.945403	0.998141			0.0243831
ACVR2B	-0.0415411	0.94544	0.998141			0.024366
EHD2	0.0493811	0.945503	0.998141			0.0243369
MRPS11	-0.0464063	0.945615	0.998141			0.0242857
SLC25A16	-0.0391031	0.945726	0.998141			0.0242349
UBE2H	-0.0295839	0.945846	0.998141			0.0241796
SPN	-0.0473806	0.946079	0.998141			0.0240724
2007-09-01	-0.0204071	0.946235	0.998141			0.0240008
THAP9-AS1	-0.043407	0.946292	0.998141			0.0239746
SSR3	-0.0241495	0.946666	0.998141			0.0238032
IP6K1	-0.0393953	0.946767	0.998141			0.0237571
SRL	-0.038188	0.94678	0.998141			0.0237509
BCL10	0.0401726	0.947198	0.998141			0.0235592
DHRSX	0.039991	0.947234	0.998141			0.0235429
PIH1D1	0.0264412	0.947325	0.998141			0.0235011
DNAJC13	-0.029682	0.94743	0.998141			0.023453
LYST	-0.0456481	0.947468	0.998141			0.0234353
YTHDC2	-0.040425	0.947605	0.998141			0.0233727
CCPG1	0.0334828	0.947729	0.998141			0.023316
VEZT	0.0270888	0.947758	0.998141			0.0233026
CMAS	-0.041333	0.947771	0.998141			0.0232964
SCOC	0.0337405	0.947855	0.998141			0.0232582
ST5	-0.0392811	0.947888	0.998141			0.0232428
HLA-DQB1	0.0527366	0.947973	0.998141			0.0232039
PLD3	0.0285669	0.947981	0.998141			0.0232005
RPL36	0.0205441	0.947984	0.998141			0.0231989
MTIF2	-0.0377065	0.948019	0.998141			0.0231828
PNPLA8	0.0362499	0.948128	0.998141			0.0231332
ACOX1	-0.0273443	0.948292	0.998141			0.0230581
IDO1	-0.038371	0.948425	0.998141			0.0229968
HRASLS2	0.0584063	0.948507	0.998141			0.0229592
RAB11FIP2	0.0417821	0.948943	0.998141			0.0227597
NOB1	-0.0424547	0.948977	0.998141			0.0227442
HLA-DPB1	-0.0361053	0.949111	0.998141			0.0226832
APPBP2	0.0307857	0.949229	0.998141			0.022629
CS	-0.0271475	0.949258	0.998141			0.0226156
DEK	-0.0270853	0.949268	0.998141			0.0226111
COMMD10	-0.0435511	0.949367	0.998141			0.0225659
IFT43	-0.0384729	0.949558	0.998141			0.0224785
CCNDBP1	0.02636	0.949723	0.998141			0.0224031
GBP5	-0.0503335	0.949753	0.998141			0.0223892
OSBP	0.0332452	0.949837	0.998141			0.022351
NOLC1	-0.0298452	0.950239	0.998141			0.0221671
OLMALINC	-0.0358678	0.950286	0.998141			0.0221455
UROS	-0.0247391	0.950487	0.998141			0.022054
PJA2	-0.0326722	0.950522	0.998141			0.0220378
RCN1	-0.0319878	0.950539	0.998141			0.0220301
TADA2A	-0.0363112	0.951094	0.998141			0.0217767
MXI1	0.0260592	0.951107	0.998141			0.0217708
ZNF324	0.0378249	0.951117	0.998141			0.021766
PINLYP	0.0366785	0.951129	0.998141			0.0217606
RCAN1	-0.0329836	0.95122	0.998141			0.0217192
BARX2	0.0332729	0.951297	0.998141			0.0216838
ENDOD1	-0.0430667	0.951338	0.998141			0.0216654
STK4	0.0289294	0.951402	0.998141			0.0216362
TRAM1	-0.0320659	0.951549	0.998141			0.021569
IL15RA	0.0440429	0.951622	0.998141			0.0215357
ERLEC1	-0.0299907	0.951687	0.998141			0.0215061
GSTA4	0.0413689	0.951948	0.998141			0.0213869
SCGB1D1	0.0893213	0.952163	0.998141			0.0212888
TPCN1	-0.0297181	0.952259	0.998141			0.0212448
PTPN12	0.0421494	0.952287	0.998141			0.021232
MIR200CHG	0.0334961	0.952539	0.998141			0.0211171
CTC1	-0.0404083	0.952563	0.998141			0.0211065
SNX33	-0.0342529	0.952643	0.998141			0.0210697
CCNT1	0.0273046	0.952644	0.998141			0.0210695
ARL2	0.0257237	0.952678	0.998141			0.0210538
MRPL47	0.0327548	0.952904	0.998141			0.0209507
HAUS1	-0.0453503	0.953121	0.998141			0.0208519
EHF	-0.0287883	0.953223	0.998141			0.0208055
ZNF264	0.0345796	0.953257	0.998141			0.0207902
FBXO11	-0.0332297	0.953452	0.998141			0.0207014
NAIF1	0.0406202	0.95364	0.998141			0.0206155
ETHE1	-0.0417756	0.953701	0.998141			0.0205879
CYB561D2	0.0395277	0.953814	0.998141			0.0205364
PIM1	0.0452904	0.953899	0.998141			0.0204974
MALSU1	0.028539	0.954094	0.998141			0.0204089
RAB12	-0.0271698	0.9541	0.998141			0.0204059
NCOR2	0.0336199	0.954191	0.998141			0.0203649
GTDC1	-0.029047	0.954265	0.998141			0.0203309
RPL11	0.0214216	0.954505	0.998141			0.020222
SF3A1	-0.0289852	0.954613	0.998141			0.0201727
SRSF10	-0.0273423	0.954912	0.998141			0.0200365
PPP1R18	-0.0374217	0.954947	0.998141			0.0200209
KLHDC3	0.0237273	0.955427	0.998141			0.0198025
CCDC6	-0.0341729	0.955479	0.998141			0.0197788
UBE2F	0.0193289	0.955488	0.998141			0.0197748
FAM20B	-0.0274455	0.955505	0.998141			0.0197672
ITGB1BP1	0.0310213	0.955633	0.998141			0.019709
APPL2	-0.0285519	0.955761	0.998141			0.0196508
THUMPD3-AS1	-0.0278832	0.955831	0.998141			0.019619
N4BP2	-0.0306443	0.955849	0.998141			0.0196109
GPX2	-0.0306307	0.955897	0.998141			0.0195889
BDH2	0.044278	0.955906	0.998141			0.0195847
MT-RNR2	-0.0371556	0.955943	0.998141			0.0195681
UBA52	0.0227317	0.956152	0.998141			0.019473
SERPINB9	0.0445267	0.956168	0.998141			0.0194658
NDUFS8	0.0237755	0.956462	0.998141			0.0193324
NASP	0.0250828	0.956676	0.998141			0.0192351
NUP62	-0.0292789	0.95691	0.998141			0.019129
TBCC	0.0290729	0.957023	0.998141			0.0190777
TMEM59	-0.0260949	0.95713	0.998141			0.0190293
GNL3L	0.0345992	0.957302	0.998141			0.0189511
GTPBP1	0.0232706	0.957362	0.998141			0.0189238
TGFB1	0.045046	0.957385	0.998141			0.0189134
NME3	-0.0235359	0.957521	0.998141			0.0188518
CDV3	-0.0241062	0.957612	0.998141			0.0188102
PDE4DIP	0.0334918	0.957617	0.998141			0.0188081
YY1AP1	-0.0222257	0.957881	0.998141			0.0186886
LSG1	-0.0284087	0.958023	0.998141			0.018624
PCBD2	0.035439	0.958062	0.998141			0.0186062
RPL3	-0.0163141	0.958297	0.998141			0.0185
ADI1	-0.0231701	0.958326	0.998141			0.0184869
SMC5	0.0261067	0.958347	0.998141			0.0184774
ZNF582	0.0398015	0.958368	0.998141			0.0184675
UPP1	-0.0396757	0.958423	0.998141			0.018443
RBBP7	-0.030933	0.958596	0.998141			0.0183644
IK	-0.0219376	0.958753	0.998141			0.0182934
PCMTD2	0.0263835	0.959155	0.998141			0.0181111
TRAPPC8	0.0260847	0.959173	0.998141			0.0181029
CMTM4	-0.0244342	0.959235	0.998141			0.0180749
RRAS2	0.0278571	0.959258	0.998141			0.0180645
POP1	0.0343433	0.959419	0.998141			0.0179918
EMC10	-0.0385633	0.959599	0.998141			0.0179104
TAMM41	0.0352343	0.959695	0.998141			0.0178668
MBTD1	0.0301153	0.959709	0.998141			0.0178605
KLHL26	-0.0307428	0.959753	0.998141			0.0178403
CARD8	0.0314745	0.959842	0.998141			0.0178004
MAPK9	0.0269762	0.959871	0.998141			0.0177871
DYRK1A	0.0244423	0.95997	0.998141			0.0177425
TPP1	-0.0248166	0.960007	0.998141			0.0177256
DNM2	0.0293415	0.960019	0.998141			0.0177202
DHCR7	0.0333919	0.960135	0.998141			0.0176676
UBE2E1	-0.0281324	0.960162	0.998141			0.0176554
PIP5K1A	0.0260517	0.960255	0.998141			0.0176134
NCK2	0.0207991	0.960297	0.998141			0.0175944
AGGF1	-0.0283494	0.960363	0.998141			0.0175645
ARMC8	0.0231842	0.96038	0.998141			0.0175571
TRAF3IP2	0.0253324	0.960891	0.998141			0.0173258
SEC13	0.0248701	0.960923	0.998141			0.0173115
AKAP10	0.019295	0.960962	0.998141			0.0172937
RSF1	-0.0165	0.961078	0.998141			0.0172412
PRDM2	0.0167575	0.961263	0.998141			0.0171578
SERINC1	-0.0198099	0.961385	0.998141			0.0171027
TMEM156	0.0328027	0.961493	0.998141			0.0170538
HEATR5A	-0.0222111	0.961521	0.998141			0.0170411
IL10RA	0.0301863	0.961618	0.998141			0.0169973
AC110619.1	-0.0305955	0.961692	0.998141			0.016964
SH2D2A	0.0373846	0.961729	0.998141			0.0169471
CELF1	-0.0236749	0.961784	0.998141			0.0169224
SMUG1	0.0240532	0.961967	0.998141			0.01684
SP110	0.0221217	0.962243	0.998141			0.0167152
ORC4	0.0292833	0.962312	0.998141			0.0166839
RNPEPL1	0.0252698	0.962364	0.998141			0.0166604
RPL10A	0.0193266	0.962395	0.998141			0.0166468
ATL2	0.0268025	0.962441	0.998141			0.0166257
ANKRD13C	-0.0188185	0.962734	0.998141			0.0164935
GUCD1	0.0174148	0.962941	0.998141			0.0164004
FBXO42	0.0255731	0.962965	0.998141			0.0163893
RAB7A	0.0171704	0.963103	0.998141			0.0163272
OAZ1	0.0180974	0.963878	0.998141			0.0159779
AC005332.6	0.0250138	0.964029	0.998141			0.0159099
ATP5S	-0.0192524	0.964132	0.998141			0.0158636
RAB2A	0.0198966	0.964243	0.998141			0.0158136
GPT2	0.0246468	0.964271	0.998141			0.0158007
SLC25A28	0.0270283	0.964524	0.998141			0.015687
ACIN1	0.0208563	0.964663	0.998141			0.0156244
TFG	0.020427	0.964681	0.998141			0.0156163
NSA2	0.0212225	0.964705	0.998141			0.0156055
CPAMD8	-0.0241432	0.964917	0.998141			0.0155102
RPL19	-0.0176543	0.964971	0.998141			0.0154859
NT5DC1	0.029943	0.965184	0.998141			0.0153901
GOSR1	-0.0255247	0.965193	0.998141			0.015386
ABHD6	0.0239458	0.965195	0.998141			0.0153848
DYNC1I2	0.0215631	0.965451	0.998141			0.0152698
DNAL1	0.024384	0.965496	0.998141			0.0152497
CNOT8	-0.0194576	0.965503	0.998141			0.0152463
BCLAF1	0.0229787	0.965561	0.998141			0.0152204
FAM193B	0.0226488	0.965586	0.998141			0.0152093
HECA	-0.0191638	0.965592	0.998141			0.0152066
RANBP6	-0.023046	0.965699	0.998141			0.0151582
PALLD	0.0233914	0.966048	0.998141			0.0150011
ACOT7	-0.0242053	0.966234	0.998141			0.0149175
ROBO1	-0.0297489	0.966239	0.998141			0.0149155
DIAPH2	-0.0203996	0.966278	0.998141			0.0148978
TMEM109	-0.0216514	0.966296	0.998141			0.01489
JOSD1	0.0217691	0.966338	0.998141			0.0148709
BCAP29	0.0215327	0.966386	0.998141			0.0148492
DDX46	-0.0167365	0.966515	0.998141			0.0147914
RPLP1	0.0161013	0.96667	0.998141			0.0147217
CCDC93	0.0212205	0.966716	0.998141			0.0147011
FCF1	0.0171243	0.966722	0.998141			0.0146983
TMEM9B	0.0207378	0.966772	0.998141			0.0146758
PFKFB2	0.0220188	0.966853	0.998141			0.0146397
HIF1A	0.0293125	0.966873	0.998141			0.0146307
VRK3	-0.0196705	0.967187	0.998345			0.0144898
FTH1P10	0.0216288	0.967474	0.99852			0.0143607
ABI1	0.0217212	0.967805	0.998741			0.0142123
HES4	0.0222323	0.9683	0.999094			0.0139899
SLC34A2	-0.01862	0.968448	0.999094			0.0139236
REV1	-0.0204868	0.968499	0.999094			0.0139008
ASS1	0.0173488	0.968832	0.999239			0.0137516
SAMD9	-0.023244	0.968874	0.999239			0.0137327
FMC1	0.0246106	0.96933	0.999346			0.0135284
G6PC3	0.0212836	0.969387	0.999346			0.0135028
SETD4	0.0254323	0.969476	0.999346			0.0134631
GMDS-DT	-0.0227657	0.969513	0.999346			0.0134465
DMAP1	0.022486	0.969783	0.999346			0.0133255
SFT2D1	0.0165809	0.969887	0.999346			0.0132788
C19orf48	-0.0247884	0.9703	0.999346			0.0130938
ZNF526	-0.021837	0.970312	0.999346			0.0130884
RPL14P1	-0.022008	0.970349	0.999346			0.0130721
STN1	0.0251296	0.970435	0.999346			0.0130334
S100A16	-0.0169206	0.970437	0.999346			0.0130327
ZNF750	-0.0271375	0.970468	0.999346			0.013019
SETD5	-0.0159854	0.970504	0.999346			0.0130027
NAXD	-0.0194853	0.970619	0.999346			0.0129511
FAM189B	0.0212504	0.971202	0.999351			0.0126905
STIM1	0.0199132	0.97122	0.999351			0.0126825
OSER1	0.024312	0.971512	0.999351			0.0125517
ATG12	0.0149591	0.97167	0.999351			0.0124812
FAM174A	0.0255287	0.971701	0.999351			0.0124675
IP6K2	0.0211047	0.971871	0.999351			0.0123915
ACSL1	0.0203462	0.972085	0.999351			0.0122957
CLPTM1	0.0246029	0.972217	0.999351			0.0122368
PHF2	-0.0177625	0.972238	0.999351			0.0122272
GID4	-0.0188829	0.972345	0.999351			0.0121796
INPP4B	0.0143398	0.972462	0.999351			0.0121275
POU2F2	0.0278153	0.972561	0.999351			0.012083
COG2	-0.013548	0.973031	0.999351			0.0118732
SERPINB6	-0.0151462	0.973099	0.999351			0.0118429
MRFAP1L1	-0.0197302	0.973336	0.999351			0.0117374
AHCY	0.0185433	0.973437	0.999351			0.0116924
SULF2	0.0186225	0.973444	0.999351			0.0116891
CITED4	0.0183962	0.973448	0.999351			0.0116873
UPF1	0.0153582	0.97362	0.999351			0.0116105
FUT2	0.0145937	0.973677	0.999351			0.0115849
RAPGEF1	0.0202496	0.974161	0.999351			0.0113694
RPL9	-0.0128991	0.974249	0.999351			0.0113298
PPFIBP1	0.0168625	0.974295	0.999351			0.0113096
FKTN	-0.0226376	0.974324	0.999351			0.0112965
VTI1B	-0.0138325	0.974415	0.999351			0.0112559
ZDHHC5	-0.0154877	0.974418	0.999351			0.0112549
C16orf87	-0.0205418	0.974532	0.999351			0.0112041
EIF3G	0.0187794	0.974546	0.999351			0.0111975
SECISBP2	0.0148593	0.974762	0.999351			0.0111014
MKNK1	0.0168021	0.974863	0.999351			0.0110562
CCM2	0.0187199	0.974959	0.999351			0.0110137
PRPF40A	-0.0126421	0.975285	0.999351			0.0108683
FOXC1	-0.0153132	0.975386	0.999351			0.0108234
NSMAF	-0.0171472	0.975488	0.999351			0.010778
ATP7A	-0.0158696	0.975671	0.999351			0.0106966
STK25	0.0126572	0.975691	0.999351			0.0106877
ZRSR2	-0.0151966	0.975767	0.999351			0.010654
THAP9	0.0187601	0.975844	0.999351			0.0106198
GGNBP2	-0.0156867	0.975881	0.999351			0.0106032
AGAP1	-0.0154273	0.975928	0.999351			0.0105824
AL355312.3	0.0362954	0.975967	0.999351			0.010565
HCP5	-0.0165255	0.97614	0.999351			0.010488
PI4KB	-0.0140345	0.976144	0.999351			0.010486
AHNAK	0.0118283	0.976155	0.999351			0.0104814
POR	0.0145753	0.97634	0.999351			0.0103991
SPACA9	-0.0236942	0.976462	0.999351			0.0103446
PPP3CA	0.0106521	0.976491	0.999351			0.0103318
GSN	-0.0111603	0.976546	0.999351			0.0103071
ECPAS	0.0140179	0.976599	0.999351			0.0102839
FAM200B	-0.0186139	0.976608	0.999351			0.0102799
TIPARP	-0.0177232	0.976663	0.999351			0.0102554
EHMT2	-0.0148304	0.976722	0.999351			0.0102292
FHDC1	0.0178315	0.976908	0.999383			0.0101466
SSH2	0.0130545	0.976986	0.999383			0.0101115
NELFA	0.016758	0.977223	0.999502			0.0100063
FOXC2	-0.0228894	0.977338	0.999502			0.00995521
TMEM184C	-0.0172783	0.977626	0.999632			0.00982707
DDX3X	0.0142629	0.9777	0.999632			0.00979435
CEP44	-0.0155016	0.978326	0.999632			0.00951662
TP53INP1	-0.0110899	0.978463	0.999632			0.00945543
ARHGAP1	-0.0134562	0.978845	0.999632			0.00928599
GAPVD1	0.0101895	0.979071	0.999632			0.00918573
ETF1	0.0109474	0.979206	0.999632			0.00912575
CSTF2	0.0157506	0.979597	0.999632			0.0089527
SLC25A37	-0.0200354	0.979597	0.999632			0.00895265
RPS28P7	0.0145828	0.979621	0.999632			0.00894212
NHLRC3	0.0166891	0.979719	0.999632			0.00889859
CCND2	-0.0151149	0.979985	0.999632			0.00878063
HSD17B12	0.012933	0.980042	0.999632			0.00875534
CDK9	0.0120888	0.980104	0.999632			0.00872784
FUT11	0.0161941	0.980506	0.999632			0.00854991
KIAA0556	0.0171576	0.980519	0.999632			0.00854382
ODF3B	0.0126732	0.980524	0.999632			0.00854169
SDCBP	-0.00964594	0.980542	0.999632			0.00853394
RPL10P9	0.0372089	0.98059	0.999632			0.00851264
FBXO38	-0.0119887	0.980732	0.999632			0.00844988
ARRB2	-0.0138025	0.980822	0.999632			0.00840984
WTAP	-0.00801118	0.980834	0.999632			0.00840446
ARID4B	-0.00980974	0.980853	0.999632			0.00839609
SEMA4B	-0.0109106	0.980978	0.999632			0.00834086
ADRB2	0.017388	0.981017	0.999632			0.00832346
SLBP	-0.0154586	0.981056	0.999632			0.00830618
VANGL1	-0.0133859	0.981108	0.999632			0.00828338
STAG2	0.0101142	0.981135	0.999632			0.00827108
MOAP1	0.0160338	0.981243	0.999632			0.00822346
MRPS18B	0.0110706	0.981253	0.999632			0.00821881
CCNC	-0.00976914	0.98134	0.999632			0.00818053
SNX14	0.0101834	0.981516	0.999632			0.00810279
CAMK2G	-0.0101744	0.981615	0.999632			0.00805902
GOLGA1	-0.0131561	0.981638	0.999632			0.00804857
GCAT	0.0184485	0.981684	0.999632			0.0080284
NLN	0.0136	0.981794	0.999632			0.00797943
TMEM98	-0.0134772	0.981844	0.999632			0.00795746
SPRR1B	-0.0153266	0.982025	0.999632			0.00787759
DCBLD2	-0.0151901	0.982112	0.999632			0.00783903
ESYT2	-0.0108796	0.982374	0.999632			0.00772297
ATG16L1	0.0128709	0.982399	0.999632			0.00771229
NPRL2	0.0110532	0.982575	0.999632			0.0076344
WDR1	-0.00693742	0.982628	0.999632			0.00761099
LMO4	-0.00887523	0.98286	0.999632			0.00750831
HIPK2	-0.010736	0.983148	0.999632			0.00738116
PPP2R5C	0.00895733	0.983193	0.999632			0.00736112
PLOD1	0.0124094	0.983401	0.999632			0.00726918
PDAP1	0.00930871	0.98352	0.999632			0.00721679
ZNF609	0.00749784	0.983556	0.999632			0.00720092
NAP1L4	0.00978367	0.983798	0.999632			0.00709397
GCLC	0.0110255	0.983895	0.999632			0.00705132
UBE2R2	-0.00805854	0.984478	0.999632			0.00679416
MAML3	0.0110503	0.984533	0.999632			0.00676964
PHACTR2	-0.0104165	0.984629	0.999632			0.00672721
CPSF3	-0.0116995	0.984685	0.999632			0.00670271
LYRM4	-0.0110631	0.984967	0.999632			0.00657823
TEAD3	-0.00900798	0.984969	0.999632			0.00657744
AGFG2	0.0106647	0.985037	0.999632			0.00654764
RPS6	-0.00642195	0.985053	0.999632			0.00654019
GSDMD	0.0096505	0.98508	0.999632			0.00652842
LAPTM4B	-0.0106617	0.985107	0.999632			0.00651658
XRN2	0.00933302	0.985257	0.999632			0.00645032
YRDC	-0.0102402	0.985299	0.999632			0.00643175
MAP3K3	-0.0100832	0.985592	0.999632			0.00630281
VPS18	0.0115455	0.985642	0.999632			0.00628068
SECISBP2L	-0.00805522	0.985719	0.999632			0.00624692
ALKBH5	0.00801079	0.98576	0.999632			0.00622868
ITGB6	0.0109289	0.985767	0.999632			0.00622552
ARL4C	-0.0076442	0.986011	0.999632			0.00611808
GPATCH4	-0.0103532	0.986041	0.999632			0.00610506
ZYX	0.0113417	0.986185	0.999632			0.00604148
C7orf50	-0.00859029	0.986222	0.999632			0.00602526
LANCL1	0.00987538	0.98652	0.999632			0.00589401
DDX42	-0.00664067	0.986803	0.999632			0.00576972
PLEKHA1	-0.0095923	0.986856	0.999632			0.00574621
C17orf97	0.0119855	0.986877	0.999632			0.00573685
HSPB11	-0.0103068	0.986903	0.999632			0.00572568
CD84	-0.0119992	0.986917	0.999632			0.00571951
ZNF846	0.00836743	0.987091	0.999632			0.00564282
RAB6B	-0.00978699	0.98724	0.999632			0.00557732
AC113935.1	-0.00814678	0.987467	0.999632			0.00547762
AMD1	-0.00803087	0.987579	0.999632			0.00542829
CDC42EP4	-0.00813926	0.987717	0.999632			0.00536746
COMMD7	-0.00747926	0.987771	0.999632			0.00534384
GPNMB	-0.00936945	0.987786	0.999632			0.00533708
HDGF	-0.00574968	0.987928	0.999632			0.00527483
FAM45A	-0.00635689	0.988134	0.999632			0.0051842
LRRC8B	0.00666569	0.988224	0.999632			0.00514461
TRPC4AP	-0.00690642	0.988391	0.999632			0.00507103
CREG1	-0.00829353	0.988493	0.999632			0.00502656
RCBTB2	-0.0085683	0.988519	0.999632			0.0050148
COPG1	-0.00556465	0.988582	0.999632			0.00498743
CENPF	-0.0116482	0.988811	0.999632			0.00488655
MAP1LC3B	-0.00744168	0.988813	0.999632			0.00488565
MGST1	-0.0111961	0.988876	0.999632			0.00485804
KIF1B	0.00653098	0.989238	0.999632			0.00469917
CCDC71L	0.010183	0.989255	0.999632			0.00469191
MRPL35	-0.00929379	0.989356	0.999632			0.00464724
PLPBP	-0.00702861	0.989396	0.999632			0.00462982
BCL2A1	-0.0153568	0.98966	0.999632			0.00451416
PTPN6	-0.00910859	0.989676	0.999632			0.00450688
PACSIN2	0.00661112	0.989767	0.999632			0.00446696
ZBTB14	0.00867323	0.989852	0.999632			0.00442959
EP400P1	0.00654597	0.989907	0.999632			0.00440569
CLSTN1	0.00641856	0.989918	0.999632			0.00440072
SMAP2	-0.00759813	0.990013	0.999632			0.00435917
RAD51B	-0.00773197	0.990462	0.999632			0.00416235
PRSS16	0.00755864	0.990527	0.999632			0.00413372
HCAR2	0.00935708	0.990537	0.999632			0.00412935
GLUL	0.00483704	0.990596	0.999632			0.00410326
MED13L	-0.00496667	0.990613	0.999632			0.00409613
VPS4B	0.00432179	0.990622	0.999632			0.00409186
TRAPPC6A	0.00652305	0.990719	0.999632			0.00404971
RAB31	0.00558721	0.991154	0.999804			0.00385879
SKIV2L	-0.00692826	0.991159	0.999804			0.00385683
SKAP1	0.00721634	0.991454	0.999804			0.00372724
STK26	0.00552046	0.991486	0.999804			0.00371357
PRKAR1A	-0.00357705	0.991595	0.999804			0.00366561
DMAC1	-0.00486446	0.991708	0.999804			0.00361619
BIN2	0.00827634	0.991764	0.999804			0.00359164
NUP85	0.00432277	0.991907	0.999804			0.00352907
RPS16	0.00337082	0.992173	0.999804			0.00341255
CMPK2	-0.00568655	0.992176	0.999804			0.00341125
TAX1BP3	0.00356809	0.992179	0.999804			0.00341001
RICTOR	-0.0046231	0.992561	0.999936			0.00324275
MCM4	-0.00545628	0.992767	0.999936			0.00315246
FBXO25	-0.00498857	0.992795	0.999936			0.00314059
TENT4A	-0.00569377	0.993437	0.999936			0.00285961
FAR1	-0.00371956	0.993482	0.999936			0.00284009
UTP3	0.00509987	0.993567	0.999936			0.00280301
CCDC57	0.00402549	0.993742	0.999936			0.00272649
HNRNPL	0.00346102	0.993846	0.999936			0.0026807
SIPA1L2	0.00403538	0.993902	0.999936			0.00265649
DIAPH1	-0.00299793	0.993981	0.999936			0.00262197
EBPL	-0.00456495	0.994019	0.999936			0.00260521
TDRD3	0.00463814	0.994043	0.999936			0.00259502
KLK10	-0.004911	0.994279	0.999936			0.0024916
LYPLA1	-0.00287819	0.994281	0.999936			0.00249084
MFSD8	0.00370266	0.994748	0.999936			0.00228698
TRIM11	0.00302127	0.994748	0.999936			0.00228684
ATF7	-0.00413353	0.994923	0.999936			0.00221044
MFSD9	0.0043296	0.994976	0.999936			0.00218719
SOX15	-0.00442668	0.995004	0.999936			0.00217535
AL009174.1	0.00370307	0.995115	0.999936			0.0021268
LIG3	0.00347972	0.995136	0.999936			0.00211763
OTUB1	-0.00256405	0.995231	0.999936			0.00207618
PHF1	0.00283705	0.995416	0.999936			0.00199538
MAFB	-0.00245254	0.995539	0.999936			0.0019417
RNF20	-0.00231342	0.995602	0.999936			0.00191425
COG3	0.00281907	0.9958	0.999936			0.0018277
ARL3	-0.00289376	0.995934	0.999936			0.00176962
NUBPL	0.00357355	0.996047	0.999936			0.00172013
ARL16	0.00246924	0.996293	0.999936			0.00161301
C5orf15	-0.0027426	0.996476	0.999936			0.00153311
OLA1	0.00238808	0.996598	0.999936			0.00148019
NLK	0.0015326	0.996709	0.999936			0.00143165
NECAB3	-0.00257934	0.99673	0.999936			0.00142242
GNAI2	0.00209736	0.996809	0.999936			0.00138789
AHSA1	0.00150243	0.996847	0.999936			0.00137151
UTP11	-0.00219526	0.997068	0.999936			0.0012751
MRPL17	-0.00152752	0.99722	0.999936			0.00120909
NOP53	-0.00121354	0.997329	0.999936			0.00116145
LDLRAD4	-0.00206867	0.9977	0.999936			0.00100019
RTF1	0.00108815	0.997803	0.999936			0.000955313
LRIF1	0.00167845	0.997848	0.999936			0.000935748
OSBPL9	0.00126393	0.997862	0.999936			0.000929602
ACSL5	0.00113238	0.997902	0.999936			0.000912153
GAS7	-0.00116933	0.998148	0.999936			0.000804918
LIMS1	-0.000900866	0.998295	0.999936			0.000741042
NUP93	-0.000819827	0.998353	0.999936			0.000715738
NR4A2	0.00113993	0.99841	0.999936			0.000691184
NAA10	0.000725975	0.998614	0.999936			0.000602388
RPL34	0.000567946	0.998654	0.999936			0.000584917
CINP	0.000721848	0.99893	0.999936			0.000465088
IKZF3	0.00103833	0.998942	0.999936			0.000459585
TAF11	0.000589768	0.999028	0.999936			0.000422152
VWA5A	0.00060953	0.999061	0.999936			0.000407972
HNRNPH3	0.000458025	0.999134	0.999936			0.000376054
FAM118A	-0.00059814	0.999142	0.999936			0.000372906
NUCB2	0.000610381	0.99916	0.999936			0.000365037
NBEAL1	0.000463361	0.999267	0.999936			0.000318622
ATE1	-0.000419016	0.999328	0.999936			0.000291997
MIR22HG	0.000365929	0.999518	0.999936			0.000209417
UBE2A	0.000303353	0.999544	0.999936			0.000198002
KDM2A	-0.000199359	0.999648	0.999936			0.000153015
ARHGAP5	-0.000215744	0.999655	0.999936			0.000150016
TBP	-0.000181746	0.999737	0.999936			0.000114131
DBT	-0.000127479	0.999819	0.999936			7.85449e-05
TYW3	-2.51277e-05	0.999971	0.999971			1.26833e-05
MT-ND1	-0.89319	NA	NA			#VALUE!
RAB3IP	-1.17185	NA	NA			#VALUE!
ZNF836	1.7719	NA	NA			#VALUE!
IL1B	0.423416	NA	NA			#VALUE!
FAM229B	0.499991	NA	NA			#VALUE!
BTG2	0.766971	NA	NA			#VALUE!
AKT1	2.60235	NA	NA			#VALUE!
GMFG	-0.726687	NA	NA			#VALUE!
ALOX5AP	-0.686611	NA	NA			#VALUE!
PLPPR2	0.584024	NA	NA			#VALUE!
ACTN1	0.246836	NA	NA			#VALUE!
KRT6B	0.895308	NA	NA			#VALUE!
DPYD	1.28168	NA	NA			#VALUE!
TAGAP	0.645034	NA	NA			#VALUE!
LDLR	-0.10709	NA	NA			#VALUE!
NFIL3	-1.6406	NA	NA			#VALUE!
JUNB	0.652623	NA	NA			#VALUE!
GPR65	-0.131145	NA	NA			#VALUE!
MTND2P28	0.211021	NA	NA			#VALUE!
UGGT2	-2.16393	NA	NA			#VALUE!
SERPINA1	0.331596	NA	NA			#VALUE!
MMP14	2.28068	NA	NA			#VALUE!
NAMPT	0.179523	NA	NA			#VALUE!
EPHB3	1.72358	NA	NA			#VALUE!
PCYOX1	2.08909	NA	NA			#VALUE!
BICRA	-0.376256	NA	NA			#VALUE!
FOS	0.340745	NA	NA			#VALUE!
NDST4	-2.97247	NA	NA			#VALUE!
APC	-1.36742	NA	NA			#VALUE!
TTC21B	-2.338	NA	NA			#VALUE!
UBIAD1	2.19333	NA	NA			#VALUE!
ATG7	-1.11982	NA	NA			#VALUE!
SRGN	0.0415179	NA	NA			#VALUE!
CXCR4	0.629141	NA	NA			#VALUE!
EGR1	0.889826	NA	NA			#VALUE!
MAP2K1	2.3831	NA	NA			#VALUE!
PTPN4	-1.77767	NA	NA			#VALUE!
EPG5	-0.963042	NA	NA			#VALUE!
MET	3.23672	NA	NA			#VALUE!
RGS2	0.623498	NA	NA			#VALUE!
ZFP36	0.879868	NA	NA			#VALUE!
TRIB1	0.41354	NA	NA			#VALUE!
HACD4	-0.11761	NA	NA			#VALUE!
SLC12A6	2.82012	NA	NA			#VALUE!
AL450405.1	-2.36084	NA	NA			#VALUE!
IFRD1	1.13123	NA	NA			#VALUE!
LRRK2	0.570841	NA	NA			#VALUE!
WAC-AS1	1.37622	NA	NA			#VALUE!
TMTC4	-1.4735	NA	NA			#VALUE!
SENP7	2.04327	NA	NA			#VALUE!
CEBPZOS	1.44432	NA	NA			#VALUE!
JAK2	-1.49949	NA	NA			#VALUE!
SLCO4A1	-1.20079	NA	NA			#VALUE!
KDM6B	0.71851	NA	NA			#VALUE!
TMEM170B	0.617818	NA	NA			#VALUE!
GPR143	-2.2297	NA	NA			#VALUE!
DSG2	1.30196	NA	NA			#VALUE!
APOBEC3C	1.7497	NA	NA			#VALUE!
SCRN3	-1.61894	NA	NA			#VALUE!

### Sheet: Table 2
gene name	log2FoldChange	pvalue	padj	pvalue+	qvalue+	logpvalue
CEP152	-3.05843	1.57762e-05	0.0424618	p	q	4.802
PODXL	-2.56714	1.87097e-05	0.0424618	p	q	4.72793
MUC21	1.91209	2.2162e-05	0.0424618	p	q	4.65439
RASAL1	1.74476	2.41436e-05	0.0424618	p	q	4.6172
ETFBKMT	-2.47605	2.70964e-05	0.0424618	p	q	4.56709
TM7SF2	1.98613	4.08869e-05	0.0424618	p	q	4.38842
SRBD1	-2.46583	4.3806e-05	0.0424618	p	q	4.35847
SCGB3A1	-2.46194	4.43937e-05	0.0424618	p	q	4.35268
LGALSL	2.402	4.48383e-05	0.0424618	p	q	4.34835
PLXDC1	-2.15492	6.84822e-05	0.0583674	p		4.16442
GNLY	-2.22897	0.000110242	0.0757391	p		3.95765
DIRC2	2.188	0.000117004	0.0757391	p		3.9318
EHD3	2.47128	0.000123589	0.0757391	p		3.90802
SETD1A	-2.61814	0.00012441	0.0757391	p		3.90514
CYP4X1	-2.64557	0.000136983	0.0778336	p		3.86333
GEMIN5	-2.64933	0.000155193	0.0826692	p		3.80913
FCGBP	-3.17077	0.000274797	0.13777	p		3.56099
ICK	2.35955	0.000317431	0.143364	p		3.49835
MCM7	-2.35804	0.000319597	0.143364	p		3.4954
RAPGEFL1	1.44348	0.000373589	0.159205	p		3.42761
KLHL14	2.37762	0.000416623	0.169089	p		3.38026
STMN1	-2.18188	0.000462943	0.179348	p		3.33447
CRACR2A	-1.97007	0.000661275	0.220526	p		3.17962
MRE11	-2.29731	0.000663738	0.220526	p		3.178
EMILIN2	2.04092	0.000669523	0.220526	p		3.17423
AP002884.1	-2.23084	0.000672731	0.220526	p		3.17216
PGLYRP4	2.06962	0.00080387	0.253755	p		3.09481
ALMS1	-2.56481	0.000905982	0.275775	p		3.04288
WLS	1.55323	0.000973542	0.286121	p		3.01165
SH3GL3	2.13279	0.00111221	0.297543			2.95381
XDH	1.56729	0.00117125	0.297543			2.93135
FOXN2	-2.02745	0.00117735	0.297543			2.92909
PLA2R1	-1.76405	0.00120859	0.297543			2.91772
TMUB2	1.48767	0.00120897	0.297543			2.91758
CPT1A	-1.80045	0.00122448	0.297543			2.91205
SLC26A4-AS1	-2.22763	0.00125678	0.297543			2.90074
DHX57	-2.17883	0.00130148	0.299798			2.88556
ANXA9	2.01456	0.00139435	0.312739			2.85563
CAPN13	-1.98452	0.00145078	0.317051			2.8384
RBL1	-2.29193	0.00149726	0.319029			2.8247
GPRC5A	1.72851	0.00161746	0.329535			2.79117
VPS50	-1.95358	0.00163355	0.329535			2.78687
PLEKHM1P1	-2.56751	0.00166256	0.329535			2.77922
CYP4B1	1.48589	0.00173869	0.329547			2.75978
BRF1	-2.39969	0.00177778	0.329547			2.75012
RASSF4	-2.21587	0.00181126	0.329547			2.74202
CLK2	-1.80932	0.00186466	0.329547			2.7294
B4GALT5	1.57451	0.0018881	0.329547			2.72397
TSTD2	-1.7266	0.00189462	0.329547			2.72248
LAMB2	-1.93541	0.00200691	0.330136			2.69747
MYO19	-2.15956	0.00200711	0.330136			2.69743
FXYD5	-1.41985	0.00201421	0.330136			2.6959
RNASET2	1.54328	0.0022444	0.357971			2.6489
SLCO4C1	-2.04834	0.00226803	0.357971			2.64435
PLA2G2A	-1.4214	0.00237836	0.362654			2.62372
AL357033.4	1.5285	0.0023828	0.362654			2.62291
TNS3	-2.00032	0.00261243	0.390626			2.58296
ATP2A2	1.25812	0.00268671	0.391947			2.57078
POLG2	-1.92592	0.00277031	0.391947			2.55747
ARHGAP35	-1.37044	0.00277818	0.391947			2.55624
SH3PXD2A-AS1	2.11728	0.0028052	0.391947			2.55204
PARD6A	-2.0122	0.0028642	0.393735			2.543
MAOA	1.87946	0.00298646	0.398032			2.52484
ABL2	-1.9918	0.00315193	0.398032			2.50142
FZD3	-1.73397	0.00322303	0.398032			2.49174
AL356234.2	-1.58911	0.00328122	0.398032			2.48396
TUBB6	1.26474	0.0033014	0.398032			2.4813
TTC39A	-2.13606	0.0033412	0.398032			2.4761
EVL	-1.41282	0.00334127	0.398032			2.47609
PDP2	-2.21128	0.00335367	0.398032			2.47448
KCTD15	-1.78269	0.00336361	0.398032			2.47319
TBC1D2B	-1.78433	0.00345996	0.398032			2.46093
FRMD4A	-2.39342	0.00348891	0.398032			2.45731
SELENOM	-1.64854	0.00352562	0.398032			2.45276
ZW10	-2.21839	0.00361308	0.398032			2.44212
BLVRA	-1.84391	0.00367147	0.398032			2.43516
BARD1	1.47968	0.00368098	0.398032			2.43404
CD6	-2.18945	0.00379542	0.398032			2.42074
SEMA3E	1.61157	0.003812	0.398032			2.41885
RHBDD1	1.54371	0.00381644	0.398032			2.41834
TSGA10	-2.01544	0.00387257	0.398032			2.412
TNFAIP8	-1.58299	0.00398527	0.398032			2.39954
EFHC1	-2.31724	0.00400544	0.398032			2.39735
TMEM30A	1.56331	0.00401212	0.398032			2.39663
EPS8	-1.38018	0.00403273	0.398032			2.3944
BCS1L	-1.96257	0.00404997	0.398032			2.39255
SNX29	-1.40923	0.00406298	0.398032			2.39115
ZNF419	-2.07099	0.00412989	0.399428			2.38406
TIAM1	1.49474	0.0042476	0.399428			2.37186
CGNL1	-1.67439	0.00425826	0.399428			2.37077
TMEM43	1.68616	0.00426469	0.399428			2.37011
SLC6A20	-1.63951	0.00447098	0.406896			2.3496
KRI1	-1.95016	0.00449464	0.406896			2.34731
SPTSSA	1.47783	0.004519	0.406896			2.34496
TGFBR2	1.92131	0.00453539	0.406896			2.34339
UACA	1.36978	0.00471079	0.409194			2.32691
POLR2B	-1.56226	0.00480217	0.409194			2.31856
TRBC1	-1.82632	0.00481579	0.409194			2.31733
RASGRP3	-1.71531	0.00483963	0.409194			2.31519
HIVEP2	1.15535	0.00484448	0.409194			2.31475
AFG3L1P	-1.41593	0.00487536	0.409194			2.31199
GRK3	-2.26761	0.00494364	0.409194			2.30595
CEACAM7	1.80526	0.00494509	0.409194			2.30583
SLC52A3	1.79759	0.00501552	0.411031			2.29968
DEF6	-1.53048	0.00535831	0.430069			2.27097
CASK	-1.4648	0.00536897	0.430069			2.27011
DBR1	-1.35478	0.00543609	0.430069			2.26471
LSS	-1.73144	0.00544965	0.430069			2.26363
STAG1	-1.40959	0.006032	0.467632			2.21954
TMEM161B-AS1	1.45541	0.00603538	0.467632			2.2193
SLC1A1	-1.98692	0.00617505	0.471737			2.20936
SPATA13	-1.57753	0.00619906	0.471737			2.20767
FAM111A-DT	-1.84878	0.00629689	0.474941			2.20087
HYLS1	-2.1528	0.00647631	0.479534			2.18867
SMPD1	-2.03712	0.00661334	0.479534			2.17958
TTLL3	-1.99023	0.00664322	0.479534			2.17762
GMNN	-1.53633	0.00666512	0.479534			2.17619
NMT2	-1.76334	0.00666943	0.479534			2.17591
DIXDC1	-1.42149	0.0067319	0.479534			2.17186
SLC38A7	-1.61789	0.00679288	0.479534			2.16795
NUPL2	-1.53563	0.00680789	0.479534			2.16699
B3GNT7	1.55864	0.00689479	0.481675			2.16148
TOMM34	1.32634	0.00696356	0.482523			2.15717
GMPS	-0.98227	0.0070455	0.484264			2.15209
BNIPL	1.24085	0.00711927	0.48542			2.14756
TRAPPC2	-1.2543	0.00740672	0.494898			2.13037
ZFAND4	-1.5864	0.00746504	0.494898			2.12697
DDX50	-1.21026	0.00754102	0.494898			2.12257
TAF13	0.935324	0.00763232	0.494898			2.11734
F11R	1.26606	0.00763611	0.494898			2.11713
GANC	-1.55709	0.00765081	0.494898			2.11629
MYL9	-1.71193	0.0076661	0.494898			2.11543
USP21	-1.6579	0.00772281	0.494898			2.11222
ATAD2	-1.59196	0.00784547	0.499007			2.10538
AC060780.1	-2.03819	0.00814109	0.513974			2.08932
TFAM	-1.39851	0.00833449	0.516641			2.07912
PRADC1	-1.34118	0.00840585	0.516641			2.07542
ANAPC1	-1.90194	0.00847621	0.516641			2.0718
CLASP2	-1.73586	0.0085128	0.516641			2.06993
CMAHP	-1.5208	0.00856443	0.516641			2.0673
FAM126A	-2.38558	0.0085779	0.516641			2.06662
SORBS1	1.72345	0.0086669	0.516641			2.06214
B3GALT5	1.18021	0.00867187	0.516641			2.06189
FMNL3	-1.81843	0.00872889	0.516641			2.05904
VSIR	1.24662	0.00886513	0.520098			2.05231
ZBTB40	-1.44225	0.00890933	0.520098			2.05015
CENPF	-2.17684	0.00913193	0.529466			2.03944
DBF4	-1.07323	0.00930907	0.536089			2.03109
H19	1.47342	0.00942061	0.538872			2.02592
C2orf15	-1.81212	0.00950632	0.53978			2.02199
GVINP1	-1.93917	0.00963912	0.53978			2.01596
ITPKC	1.27027	0.00976899	0.53978			2.01015
RCBTB1	-1.91074	0.00993425	0.53978			2.00286
C3orf58	1.96719	0.0100037	0.53978			1.99984
SNX30	-1.3553	0.0100248	0.53978			1.99892
CEP83	-1.89942	0.0101166	0.53978			1.99496
N4BP2	-1.41827	0.0101169	0.53978			1.99495
POLR1B	-1.62865	0.0101512	0.53978			1.99348
VPS11	-1.65487	0.0102143	0.53978			1.99079
SEMA5A	1.5433	0.0102263	0.53978			1.99028
TPM1	-1.44217	0.0102344	0.53978			1.98994
GABRP	1.57179	0.0102732	0.53978			1.9883
METTL22	-1.77679	0.0103231	0.53978			1.98619
SOD1	-1.39735	0.0104208	0.541414			1.9821
MED30	-1.49595	0.0104814	0.541414			1.97958
RASEF	1.35643	0.0106299	0.545774			1.97347
GBP1P1	-1.76187	0.0107697	0.54964			1.9678
AQR	-1.47927	0.0108835	0.550889			1.96323
REEP6	1.29894	0.0109397	0.550889			1.96099
GFOD1	-1.0077	0.0110264	0.550889			1.95757
TMED5	1.12507	0.0110527	0.550889			1.95653
FTO	-1.38518	0.0112125	0.554438			1.9503
SLC25A23	1.01234	0.0113726	0.554438			1.94414
KAZN	1.1241	0.0113992	0.554438			1.94312
BIN1	-1.14074	0.0116599	0.554438			1.9333
DAB2	-1.51428	0.0117279	0.554438			1.93078
CNNM2	1.58903	0.0117309	0.554438			1.93067
GNB5	-1.57807	0.0117846	0.554438			1.92869
PRPF8	-1.18393	0.0118005	0.554438			1.9281
TRIO	-1.50134	0.0118286	0.554438			1.92707
ZBTB10	1.52857	0.0118344	0.554438			1.92685
MDM2	0.907546	0.011899	0.554438			1.92449
SH3D19	1.25507	0.0119045	0.554438			1.92429
INF2	-1.49036	0.0121225	0.557538			1.91641
BOK	1.32292	0.0122257	0.557538			1.91273
CNTROB	-2.12487	0.012309	0.557538			1.90978
PITX1	1.80767	0.0123302	0.557538			1.90903
CEP57L1	-1.72637	0.012365	0.557538			1.9078
PCSK7	-2.24978	0.0124954	0.557538			1.90325
FKBP5	-1.62256	0.0126725	0.557538			1.89714
RGS19	1.82762	0.0127667	0.557538			1.89392
MOK	-2.11418	0.0128105	0.557538			1.89243
CPM	1.53488	0.012878	0.557538			1.89015
MIR193BHG	1.55567	0.0129273	0.557538			1.88849
VPS13B	1.04327	0.0129362	0.557538			1.88819
ZG16B	-1.33047	0.0130073	0.557538			1.88581
FHL2	-1.19666	0.0130358	0.557538			1.88486
FBXL4	-1.50107	0.0130669	0.557538			1.88383
KNG1	-2.96283	0.0130719	0.557538			1.88366
ID2	-1.38852	0.0130831	0.557538			1.88329
SMG9	-1.45465	0.0132259	0.557637			1.87857
LIN52	-1.61903	0.013236	0.557637			1.87824
SLC9A1	1.11057	0.0132872	0.557637			1.87657
DCAF1	-1.49082	0.0133767	0.557637			1.87365
LHFPL2	-1.50304	0.0134126	0.557637			1.87249
CERS6	1.28508	0.0135387	0.560146			1.86842
METRNL	1.18154	0.0136867	0.562331			1.8637
AVL9	-1.13519	0.0137234	0.562331			1.86254
RMND1	-1.66467	0.0138809	0.563632			1.85758
MAP3K8	1.16193	0.013915	0.563632			1.85652
MED12	-1.50102	0.0139857	0.563632			1.85432
UNC13D	-1.61393	0.0140197	0.563632			1.85326
NUMA1	-1.83177	0.0141201	0.564057			1.85016
PRRC2A	-1.87947	0.0141626	0.564057			1.84886
PELI3	-1.67672	0.0142822	0.566171			1.84521
DYNC2LI1	-1.37064	0.0146839	0.579145			1.83316
TICAM1	1.49804	0.0147829	0.579145			1.83024
HELLPAR	-3.17039	0.0149525	0.579145			1.82529
LCMT2	-1.44611	0.0149566	0.579145			1.82517
ATP11B	0.958463	0.0150238	0.579145			1.82322
PCNX2	-1.67188	0.0150335	0.579145			1.82294
CAP1	-1.48012	0.0150851	0.579145			1.82145
PRXL2A	1.16327	0.0153599	0.585277			1.81361
TACC1	1.27645	0.0156529	0.585277			1.80541
TRDMT1	-1.93894	0.015757	0.585277			1.80253
MYRF	1.43737	0.0157607	0.585277			1.80243
DPYSL2	-1.2263	0.0157841	0.585277			1.80178
ADAM28	-1.38293	0.015809	0.585277			1.80109
RFX2	-1.79109	0.0158203	0.585277			1.80079
MID1IP1	1.38146	0.015841	0.585277			1.80022
CD84	-1.76392	0.0158628	0.585277			1.79962
TMTC3	1.22792	0.0160218	0.586677			1.79529
LCK	-1.51455	0.0160843	0.586677			1.7936
ANKS3	-1.59756	0.0161073	0.586677			1.79298
VPS39	1.07959	0.0163095	0.587038			1.78756
SRSF9	-1.47079	0.0163159	0.587038			1.78739
PROM2	0.914389	0.0164112	0.587038			1.78486
FMNL2	-1.52011	0.0164303	0.587038			1.78435
VTI1A	-1.35173	0.0165156	0.587038			1.78211
TBC1D12	-1.249	0.0165305	0.587038			1.78171
ZNHIT6	-0.985456	0.0169431	0.598914			1.77101
ETS2	1.15756	0.0170133	0.598914			1.76921
HIST1H2AC	1.65366	0.0170907	0.598914			1.76724
COQ8A	-1.65813	0.017146	0.598914			1.76584
HMGB2	-1.04443	0.0172872	0.601384			1.76227
ZNF480	-1.1672	0.0174741	0.605415			1.7576
TRIM24	-1.42038	0.0175823	0.605671			1.75493
MAN1C1	-1.85479	0.0177605	0.605671			1.75054
UAP1L1	-1.46651	0.0179113	0.605671			1.74687
TBC1D10C	-1.68972	0.0179227	0.605671			1.7466
TBC1D25	-1.45908	0.0179236	0.605671			1.74657
AGAP1	-1.20404	0.017965	0.605671			1.74557
CDK5RAP1	-1.42709	0.0180334	0.605671			1.74392
PNKP	-1.08006	0.0180528	0.605671			1.74346
KLRD1	-1.57201	0.0183398	0.605671			1.73661
RAB34	-0.791289	0.0186356	0.605671			1.72966
SNHG14	-1.75151	0.018739	0.605671			1.72725
APOBEC3F	-1.24491	0.0189202	0.605671			1.72307
PALB2	-1.22829	0.0189328	0.605671			1.72278
RFTN1	-1.73385	0.0190435	0.605671			1.72025
PCID2	-1.84153	0.0190477	0.605671			1.72016
EMP1	1.1769	0.0190659	0.605671			1.71974
AKR1C2	-1.83162	0.019078	0.605671			1.71947
NOC4L	-1.70608	0.0190783	0.605671			1.71946
MOGS	-1.34795	0.0191236	0.605671			1.71843
LRMDA	-1.98188	0.0192489	0.605671			1.71559
USP30	-1.50925	0.0192843	0.605671			1.7148
KCNK1	1.41635	0.0193395	0.605671			1.71355
SERPINB5	1.5587	0.0193886	0.605671			1.71245
ELOVL5	1.11133	0.0194	0.605671			1.7122
IPMK	1.24375	0.0195579	0.605671			1.70868
KCNE3	0.959056	0.0195802	0.605671			1.70818
FAM173B	-1.45182	0.0196822	0.605671			1.70593
KIAA2013	1.16046	0.0197163	0.605671			1.70517
NLRP2	-1.60774	0.0197237	0.605671			1.70501
ZBTB37	-1.41606	0.0197436	0.605671			1.70457
AL109976.1	-1.85949	0.0198139	0.605671			1.70303
ST6GAL1	-1.42998	0.0198403	0.605671			1.70245
ZNF146	-1.32136	0.0199121	0.605671			1.70088
SERINC5	1.43105	0.0199925	0.605671			1.69913
LAT2	2.0508	0.0200195	0.605671			1.69855
ACSL1	1.34311	0.0200823	0.605671			1.69719
LGALS1	-1.22806	0.0201576	0.605671			1.69556
SH3RF1	1.2138	0.02024	0.605671			1.69379
KRT15	1.7392	0.0203283	0.605671			1.6919
LAIR1	-1.63699	0.0203494	0.605671			1.69145
TMEM79	1.13377	0.0203951	0.605671			1.69047
PUS1	-1.69203	0.0206258	0.610396			1.68559
ZBTB48	-1.79911	0.0207916	0.613172			1.68211
EZH1	-1.17137	0.0212564	0.624719			1.67251
SUPT6H	-1.6861	0.0214729	0.628913			1.66811
PFKP	-1.05461	0.0216196	0.63104			1.66515
SPATS2	-0.983669	0.0218258	0.634886			1.66103
KDM4C	-1.36178	0.022096	0.640558			1.65569
CDKN2B	1.47953	0.0223101	0.644574			1.6515
PLCE1	-1.76661	0.0224389	0.646103			1.649
FARP1	-1.43145	0.0227176	0.649254			1.64364
STAT4	-1.19993	0.0228657	0.649254			1.64081
MCTP2	1.28089	0.022878	0.649254			1.64058
MT-CO1	-1.65546	0.0230654	0.649254			1.63704
DDHD1	-1.41754	0.0230806	0.649254			1.63675
WWC2	-1.57944	0.0231302	0.649254			1.63582
CLEC7A	1.41876	0.0231483	0.649254			1.63548
KYNU	-1.15483	0.0231577	0.649254			1.6353
TRIB2	-0.854291	0.0234035	0.653995			1.63072
EFNA5	1.29266	0.0235588	0.655108			1.62785
APH1B	-1.65625	0.0237325	0.655108			1.62466
PLEKHA8	-1.84525	0.0237463	0.655108			1.6244
KANK2	-1.40053	0.0237508	0.655108			1.62432
SLC9A6	1.12937	0.0239154	0.65752			1.62132
AC106795.1	-1.72088	0.0241044	0.659151			1.6179
PIK3CB	-1.18013	0.0241294	0.659151			1.61745
SLC25A16	-1.28696	0.0242637	0.660413			1.61504
ARID2	-1.37192	0.0243306	0.660413			1.61385
CSTA	1.34904	0.0244828	0.662433			1.61114
SCAI	-1.5828	0.0245706	0.662706			1.60958
TWISTNB	-1.19392	0.0248111	0.667081			1.60535
ALDH7A1	-1.11312	0.0251307	0.672722			1.5998
GMPR	-1.24927	0.0252797	0.672722			1.59723
TAP2	1.08179	0.0253011	0.672722			1.59686
KCTD1	1.45994	0.0253996	0.672722			1.59517
IKBKB	-1.21661	0.0254155	0.672722			1.5949
LGR4	1.42947	0.0254997	0.672862			1.59346
LINC01983	1.40137	0.0258254	0.679351			1.58795
SPN	-1.55566	0.0259687	0.681018			1.58555
KIFAP3	-1.0728	0.0260944	0.682216			1.58345
B3GNT3	1.07384	0.0262331	0.683745			1.58115
ANO1	1.16679	0.0264079	0.684859			1.57827
FTX	-1.19275	0.0264365	0.684859			1.5778
TPK1	1.20601	0.0268375	0.693139			1.57126
SPINT2	0.868489	0.026968	0.694405			1.56915
IKZF3	-1.73034	0.027136	0.695046			1.56645
ZCCHC14	-1.19617	0.0272543	0.695046			1.56456
PLEKHG6	0.984155	0.0273184	0.695046			1.56354
CNTNAP3	-1.61658	0.0273727	0.695046			1.56268
ATP2B1	0.941033	0.0274006	0.695046			1.56224
IQCE	-1.32159	0.0278319	0.697354			1.55546
FOSL2	0.911062	0.0278482	0.697354			1.5552
HECTD3	-1.16719	0.0278665	0.697354			1.55492
CLK3	-0.92727	0.0281376	0.697354			1.55071
CDKN1A	1.08833	0.028165	0.697354			1.55029
HIST1H2BD	1.83192	0.0281716	0.697354			1.55019
CLPB	-1.75076	0.0282134	0.697354			1.54954
IKZF4	-1.22535	0.0282776	0.697354			1.54856
HPRT1	-1.07297	0.028327	0.697354			1.5478
MAGT1	0.838954	0.0283612	0.697354			1.54728
RAPGEF1	-1.36507	0.0285102	0.697354			1.545
BICRAL	0.858874	0.0286433	0.697354			1.54298
GALM	1.15235	0.0288398	0.697354			1.54001
DNAJC24	-1.23789	0.0288768	0.697354			1.53945
FUOM	-1.26084	0.0289233	0.697354			1.53875
GGT6	1.44377	0.0289899	0.697354			1.53775
PI3	-1.49101	0.0290391	0.697354			1.53702
ANXA6	-1.63369	0.0292646	0.697354			1.53366
RUNX3	-1.36232	0.0293044	0.697354			1.53307
GLS	-1.09993	0.0293138	0.697354			1.53293
SH3PXD2A	0.904185	0.0294036	0.697354			1.5316
USP22	-0.896828	0.0294483	0.697354			1.53094
CHPT1	-1.4479	0.0294947	0.697354			1.53026
BRCC3	-0.841158	0.0296584	0.697354			1.52785
FDCSP	-1.90736	0.0297612	0.697354			1.52635
C1QB	-1.22976	0.0298182	0.697354			1.52552
LRR1	-1.25018	0.0298689	0.697354			1.52478
SRD5A1	1.18033	0.0299147	0.697354			1.52412
PDCL3	-1.411	0.0299341	0.697354			1.52383
CD3D	-0.913527	0.0299462	0.697354			1.52366
AMPD3	1.06399	0.0300637	0.698183			1.52196
CANT1	0.808836	0.0302332	0.700211			1.51952
ZDHHC3	0.943928	0.0309928	0.713766			1.50874
NUDT5	-1.42228	0.0310885	0.713766			1.5074
EMP2	0.936993	0.031143	0.713766			1.50664
DUSP1	1.4007	0.0311535	0.713766			1.50649
GPATCH2L	-1.34857	0.0312946	0.715077			1.50453
METTL18	-1.49534	0.0315755	0.718653			1.50065
TRBC2	-1.19243	0.0319026	0.718653			1.49617
NBL1	0.941531	0.0319538	0.718653			1.49548
HSPA4L	-1.52198	0.0319592	0.718653			1.4954
RDH10	-1.0401	0.0321609	0.718653			1.49267
EGLN3	-1.7946	0.0321849	0.718653			1.49235
CREBBP	0.922905	0.032343	0.718653			1.49022
RNF126	1.01643	0.032475	0.718653			1.48845
EXOSC10	-1.19184	0.0327501	0.718653			1.48479
DDX55	-1.50249	0.0329501	0.718653			1.48214
EPS8L2	1.28872	0.033145	0.718653			1.47958
OSR2	1.08624	0.0331869	0.718653			1.47903
WDR24	-1.48463	0.033201	0.718653			1.47885
TNKS	-1.30381	0.0332659	0.718653			1.478
ADAM8	1.8606	0.0332794	0.718653			1.47782
ICA1	-0.905598	0.0336249	0.718653			1.47334
STT3B	0.890141	0.0337037	0.718653			1.47232
ZNF266	-0.980536	0.0337576	0.718653			1.47163
EEF1DP1	-1.55798	0.0338041	0.718653			1.47103
GALNT6	-1.31604	0.0338044	0.718653			1.47103
RBBP8	-1.06805	0.0340492	0.718653			1.46789
MKLN1	0.939374	0.0340508	0.718653			1.46787
MAD2L2	-1.31191	0.0341776	0.718653			1.46626
MRPS11	-1.43409	0.0344012	0.718653			1.46343
MAL	1.41234	0.0344319	0.718653			1.46304
TTN	-1.70027	0.0345299	0.718653			1.4618
SOWAHC	1.03799	0.0345506	0.718653			1.46154
ELAC2	-0.977482	0.0346701	0.718653			1.46005
LGALS9	0.8181	0.0346719	0.718653			1.46002
CMTM7	-0.978884	0.034706	0.718653			1.4596
SFXN2	-1.22743	0.0347459	0.718653			1.4591
ACAP1	-1.46803	0.0348507	0.718653			1.45779
CCDC88A	-1.28715	0.0349585	0.718653			1.45645
URGCP	-1.25817	0.0349634	0.718653			1.45639
ITM2B	1.04466	0.034968	0.718653			1.45633
TOR4A	-1.3248	0.034997	0.718653			1.45597
SLC35C1	0.909149	0.0350233	0.718653			1.45564
IQGAP2	-1.35121	0.0350366	0.718653			1.45548
YPEL2	0.768861	0.0350537	0.718653			1.45527
CDK13	-0.999746	0.0351463	0.718653			1.45412
AASDH	-1.27846	0.0352015	0.718653			1.45344
RPL26L1	-1.13938	0.0353052	0.718653			1.45216
FAM3B	1.03975	0.0353257	0.718653			1.45191
USP24	-1.3314	0.035485	0.718653			1.44995
ZNF8	-1.97657	0.0355019	0.718653			1.44975
POLR1E	-1.31248	0.0355736	0.718653			1.44887
EPB41L4A	-1.0981	0.0355874	0.718653			1.4487
SLC22A5	1.21988	0.0357221	0.718653			1.44706
MGAT1	0.896573	0.0357864	0.718653			1.44628
PAPOLG	1.00487	0.0358235	0.718653			1.44583
TNFAIP1	0.847022	0.0358769	0.718653			1.44519
ZSCAN16	-1.23559	0.0358852	0.718653			1.44508
ADAM10	1.04588	0.0359626	0.718653			1.44415
AACS	-1.43172	0.0360043	0.718653			1.44365
ITSN1	-1.30947	0.0362298	0.720455			1.44093
CCND2	-1.25822	0.0362637	0.720455			1.44053
CETN2	-1.15586	0.0367207	0.727838			1.43509
PIK3C3	-0.865886	0.0368144	0.728003			1.43398
INTS2	-1.39174	0.0372083	0.728179			1.42936
ZNF503	1.23726	0.0372181	0.728179			1.42925
MCM8	-1.50873	0.0373258	0.728179			1.42799
AKT3	-1.45668	0.0373862	0.728179			1.42729
LARS	-1.14751	0.0374373	0.728179			1.4267
CDYL	0.921358	0.0374572	0.728179			1.42646
VPS53	-0.950775	0.0375298	0.728179			1.42562
ARHGEF38	-1.36373	0.0375503	0.728179			1.42539
IL13RA1	0.845004	0.0377266	0.728179			1.42335
DNAJB1	0.810747	0.0379114	0.728179			1.42123
MAP4K1	-1.25952	0.0379246	0.728179			1.42108
EXOSC6	-0.893657	0.0379457	0.728179			1.42084
ACTR3B	-1.81428	0.0380475	0.728179			1.41967
PTCH1	2.8698	0.0381177	0.728179			1.41887
SGMS1-AS1	-1.56859	0.0381571	0.728179			1.41843
DNAJC12	-1.41878	0.0381903	0.728179			1.41805
NCAPH2	-1.06202	0.0383451	0.728831			1.41629
ENTR1	-1.31495	0.0385048	0.728831			1.41449
POU2F3	0.994294	0.0385145	0.728831			1.41438
TCF7	-1.4547	0.0385666	0.728831			1.41379
MAF	-0.93934	0.0388134	0.731119			1.41102
AC003681.1	-2.45066	0.0388592	0.731119			1.41051
GAPDH	-1.66861	0.0389846	0.731863			1.40911
RBFA	-1.27565	0.0391844	0.732799			1.40689
C15orf40	-0.832808	0.0392064	0.732799			1.40664
STOML1	-1.42182	0.0392981	0.732906			1.40563
IL32	-1.12334	0.039434	0.733533			1.40413
MT-ND5	-1.45309	0.0395039	0.733533			1.40336
EXOC5	-1.15249	0.039772	0.736907			1.40042
C1QA	-1.68214	0.0399413	0.738437			1.39858
SLAMF1	-1.75218	0.040096	0.73945			1.3969
ITGAL	-1.68394	0.0402478	0.73945			1.39526
VAV3	1.09049	0.0402563	0.73945			1.39517
CADM1	-1.35234	0.0404456	0.740719			1.39313
GPN3	-1.33864	0.0405115	0.740719			1.39242
RANBP2	0.956281	0.040677	0.740719			1.39065
DAPK2	-1.41467	0.0406909	0.740719			1.3905
ARIH2	-1.00031	0.0408361	0.740719			1.38896
OXLD1	1.30478	0.0409251	0.740719			1.38801
GABPB1-IT1	-1.28226	0.0409338	0.740719			1.38792
FAM168A	-1.09497	0.0411839	0.741777			1.38527
UBFD1	-1.03337	0.0411974	0.741777			1.38513
JARID2	0.818368	0.0412533	0.741777			1.38454
TMEM116	-1.037	0.0414658	0.742556			1.38231
MARCKSL1	-1.25476	0.0415223	0.742556			1.38172
HAT1	-1.27239	0.041558	0.742556			1.38134
OPA1	-0.982681	0.0418315	0.744405			1.3785
RSU1	-1.13527	0.041956	0.744405			1.37721
CBX4	1.15397	0.0419645	0.744405			1.37712
MBOAT2	1.06981	0.0420109	0.744405			1.37664
IGFBP3	0.985298	0.0422144	0.746402			1.37454
MAP3K5	-1.00208	0.0424442	0.746402			1.37218
ITGA6	-0.971879	0.0424623	0.746402			1.372
TMEM41B	1.16494	0.0424739	0.746402			1.37188
MT-ND6	-1.40896	0.042664	0.747505			1.36994
GNS	0.893211	0.0427121	0.747505			1.36945
GPR137	1.31949	0.0428048	0.747593			1.36851
MAFF	1.12647	0.0433043	0.75477			1.36347
POLR3GL	-1.04152	0.043797	0.757163			1.35856
IDNK	-1.10103	0.0438645	0.757163			1.35789
IPO5	-1.25254	0.0439263	0.757163			1.35727
IAH1	-1.24317	0.0439638	0.757163			1.35691
S100A14	0.818739	0.0439886	0.757163			1.35666
AL121944.1	-1.24005	0.0440418	0.757163			1.35613
RCOR1	0.84819	0.044151	0.757163			1.35506
ANAPC5	-0.756796	0.0443066	0.757163			1.35353
PANK2	1.00122	0.0443734	0.757163			1.35288
RBP1	-1.52354	0.0443905	0.757163			1.35271
SLC6A6	-1.48121	0.0444829	0.757163			1.35181
DDX10	-1.42529	0.0445641	0.757163			1.35102
SORL1	1.28304	0.0445965	0.757163			1.3507
YWHAH	-0.890521	0.044845	0.758197			1.34829
CDC25B	-1.26052	0.044863	0.758197			1.34811
PCAT1	-1.49378	0.044944	0.758197			1.34733
CEBPB	1.19379	0.0450411	0.758197			1.34639
ACD	-1.36293	0.0453505	0.758197			1.34342
MEX3D	0.778276	0.0453635	0.758197			1.34329
USP36	-1.19876	0.0454491	0.758197			1.34247
MPZL3	0.940945	0.0455054	0.758197			1.34194
DPP9	-1.33411	0.0456051	0.758197			1.34099
ANAPC4	-0.94632	0.0456363	0.758197			1.34069
CKS2	-0.8686	0.045782	0.758197			1.33931
PAK1	1.18145	0.045936	0.758197			1.33785
TPT1-AS1	-1.34168	0.045969	0.758197			1.33753
NHLRC3	-1.30455	0.0459931	0.758197			1.33731
NRBF2	1.36459	0.0461734	0.758197			1.33561
L3MBTL3	1.30207	0.0462222	0.758197			1.33515
HBS1L	-0.980891	0.0462394	0.758197			1.33499
GNB4	-1.31298	0.0463429	0.758197			1.33402
RRAS	-1.04642	0.0463476	0.758197			1.33397
MT-RNR2	-1.33735	0.0467583	0.760888			1.33014
TLR3	1.31231	0.0467662	0.760888			1.33007
PERP	0.902541	0.0467799	0.760888			1.32994
C19orf47	-1.5343	0.0472265	0.765991			1.32581
CCDC88C	-0.875821	0.0472734	0.765991			1.32538
LRSAM1	-1.68923	0.0473983	0.766557			1.32424
PFN1	-0.734272	0.0476943	0.768698			1.32153
RAB11FIP3	-1.26597	0.0477111	0.768698			1.32138
ANKRD42	1.23999	0.0478919	0.770156			1.31974
USE1	-1.00467	0.0480813	0.770964			1.31802
NDEL1	1.06435	0.0483512	0.770964			1.31559
OSBPL10	-1.04644	0.0484149	0.770964			1.31502
RTN4IP1	1.33198	0.0484424	0.770964			1.31477
PPA1	-0.837105	0.0484644	0.770964			1.31458
TIMP1	-0.838545	0.0485484	0.770964			1.31382
KRT78	1.41285	0.0485754	0.770964			1.31358
PDE4A	-1.14632	0.0491368	0.776079			1.30859
CHST12	-1.52018	0.0491518	0.776079			1.30846
ANTXR1	-1.03522	0.0491708	0.776079			1.30829
ASPG	1.17897	0.0493982	0.778228			1.30629
TSEN54	-1.20489	0.0494947	0.778308			1.30544
ANP32A	0.94959	0.0497053	0.779185			1.3036
ZCCHC2	0.772719	0.049807	0.779185			1.30271
SPATA22	-1.6104	0.0499159	0.779185			1.30176
ADAM17	-1.284	0.0499529	0.779185			1.30144
XPC	0.807112	0.0500736	0.779185			1.30039
VDAC3	-1.08079	0.0502505	0.779185			1.29886
CHMP7	-1.22691	0.0502767	0.779185			1.29863
CSRP1	-0.82744	0.0503043	0.779185			1.29839
ALDH2	-1.05394	0.0504347	0.779185			1.29727
MT-TC	-1.64918	0.0504766	0.779185			1.29691
SIX1	-1.22248	0.050556	0.779185			1.29623
SPATA6	1.08765	0.0508574	0.781818			1.29365
NDFIP2	1.25376	0.0511049	0.781818			1.29154
RPS2P46	-0.848327	0.051308	0.781818			1.28982
TTC22	1.00256	0.0513508	0.781818			1.28945
CSRNP1	1.45466	0.0514946	0.781818			1.28824
CCP110	-1.25545	0.0515793	0.781818			1.28752
TPRA1	-1.13612	0.0515987	0.781818			1.28736
ITCH	0.797292	0.0516126	0.781818			1.28724
ILVBL	0.888554	0.0516811	0.781818			1.28667
MT-CO2	-1.36032	0.0518408	0.781818			1.28533
AC125257.1	-1.2767	0.051886	0.781818			1.28495
CXCL9	-1.43382	0.0519432	0.781818			1.28447
WEE1	1.15867	0.0520007	0.781818			1.28399
EIF3J-DT	-0.939141	0.052272	0.781818			1.28173
TTC9	0.995666	0.052402	0.781818			1.28065
ST6GALNAC4	-1.33594	0.0524287	0.781818			1.28043
PRKCQ-AS1	-1.19947	0.0526392	0.781818			1.27869
GFOD2	1.05795	0.0526955	0.781818			1.27823
BEND7	-0.937888	0.0528215	0.781818			1.27719
ZNRF1	0.794747	0.0528949	0.781818			1.27659
STK10	-1.48525	0.0529611	0.781818			1.27604
FBXO32	0.994847	0.0530071	0.781818			1.27567
RAB6B	1.14233	0.0530345	0.781818			1.27544
MTFMT	-1.1124	0.0530633	0.781818			1.27521
HACD2	1.02925	0.0531658	0.781818			1.27437
EPHX3	1.06824	0.0531885	0.781818			1.27418
ADRM1	0.745977	0.0532408	0.781818			1.27376
FNBP1	-0.938909	0.0535147	0.781818			1.27153
PCBP1-AS1	-1.22785	0.0536969	0.781818			1.27005
FXR2	1.0533	0.0537184	0.781818			1.26988
SYTL4	1.1069	0.0537193	0.781818			1.26987
SIPA1L2	0.983102	0.0537338	0.781818			1.26975
CLDN4	0.913135	0.0538703	0.781818			1.26865
SEC23A	-1.17754	0.053959	0.781818			1.26794
AC100810.1	1.07304	0.0539805	0.781818			1.26776
SH3BP2	-1.43978	0.0541187	0.781818			1.26665
TPPP	1.32921	0.0541209	0.781818			1.26663
NIT2	-0.899752	0.0542188	0.781907			1.26585
SYNE1	-1.50535	0.0543256	0.782124			1.265
SMARCE1	-1.57656	0.0544863	0.782583			1.26371
WDR77	-1.19707	0.0546041	0.782583			1.26277
C1RL	1.06431	0.054633	0.782583			1.26255
UBB	-1.198	0.0552957	0.790747			1.25731
ERAP1	-0.791954	0.0556299	0.792205			1.25469
SHLD1	-1.38341	0.0557452	0.792205			1.25379
SPG7	-1.07007	0.0557493	0.792205			1.25376
SLC8A1	-1.48785	0.0560385	0.792205			1.25151
GABARAPL1	0.679103	0.0560501	0.792205			1.25142
TARS2	-1.23894	0.0560634	0.792205			1.25132
GRTP1	-1.05772	0.0561571	0.792205			1.2506
CLIP1	0.66573	0.0562461	0.792205			1.24991
NME4	-1.05671	0.056556	0.792205			1.24752
XRRA1	-1.34955	0.0566619	0.792205			1.24671
SCAMP2	0.720409	0.0567399	0.792205			1.24611
LBH	-0.796574	0.0569457	0.792205			1.24454
MT-ND4	-1.41264	0.0569857	0.792205			1.24423
PPCDC	1.16541	0.0569989	0.792205			1.24413
MSMO1	-1.40492	0.05701	0.792205			1.24405
PARP1	-0.99929	0.0570322	0.792205			1.24388
PMPCA	-1.16936	0.0571161	0.792205			1.24324
KLHDC7B	-1.27126	0.0571295	0.792205			1.24314
S100PBP	-1.12806	0.0571923	0.792205			1.24266
GUF1	-1.01558	0.0572566	0.792205			1.24217
OS9	1.20934	0.0576775	0.796734			1.23899
DAGLB	1.24386	0.0580319	0.800333			1.23633
KLHDC4	0.900417	0.0581649	0.800872			1.23534
MFAP3L	1.48116	0.0583154	0.801649			1.23422
KIAA0232	1.04034	0.0585977	0.802347			1.23212
DTYMK	-1.06185	0.0586087	0.802347			1.23204
ACADSB	-1.23084	0.0586486	0.802347			1.23174
CPVL	-1.15475	0.0590744	0.806876			1.2286
RNASE1	-1.26274	0.0592328	0.807745			1.22744
TET2	1.05518	0.0593342	0.807837			1.22669
JUP	0.672498	0.0594407	0.807996			1.22592
SIMC1	-1.14009	0.0595704	0.80824			1.22497
PSMB2	-0.737305	0.059687	0.80824			1.22412
MAB21L4	0.982346	0.0597975	0.80824			1.22332
MCUB	-1.09017	0.0599915	0.80824			1.22191
MRPL16	-0.791236	0.0603234	0.80824			1.21951
POLG	-1.3889	0.0603315	0.80824			1.21946
ZSCAN29	-1.359	0.0604142	0.80824			1.21886
MT-TY	-1.4904	0.0604197	0.80824			1.21882
ZNF554	-1.30649	0.0606694	0.80824			1.21703
MPPED2	-1.32256	0.060747	0.80824			1.21648
ALDH1A1	1.2407	0.0607565	0.80824			1.21641
CCNH	-0.962465	0.0607729	0.80824			1.21629
LMO7	0.765003	0.0607907	0.80824			1.21616
DDB1	-1.00325	0.0608161	0.80824			1.21598
EMC8	-0.731685	0.0608811	0.80824			1.21552
NPNT	1.38366	0.0609833	0.808336			1.21479
LY75	0.96206	0.0612211	0.810229			1.2131
RETSAT	1.15418	0.0615967	0.812138			1.21044
PLS3	0.938806	0.0616061	0.812138			1.21038
NKTR	-0.971183	0.0616671	0.812138			1.20995
CRIP2	0.921536	0.0617465	0.812138			1.20939
NUP155	-1.00298	0.0620338	0.812527			1.20737
PRKRA	-0.923318	0.0620429	0.812527			1.20731
HCAR2	1.43627	0.0620621	0.812527			1.20717
NOTCH2	0.805425	0.0624274	0.813385			1.20462
PDE8B	-1.42006	0.0625892	0.813385			1.2035
NQO2	-0.870968	0.062607	0.813385			1.20338
AGTRAP	1.26826	0.0628881	0.813385			1.20143
MCU	0.780531	0.0630038	0.813385			1.20063
MT-ND2	-1.24558	0.063036	0.813385			1.20041
MHENCR	-1.1825	0.0630747	0.813385			1.20014
AARS	-0.901146	0.0631487	0.813385			1.19964
TARBP1	-1.22059	0.0633068	0.813385			1.19855
PTPN22	-1.26889	0.063521	0.813385			1.19708
AGFG1	-0.871485	0.0636222	0.813385			1.19639
CDK2AP1	-1.61703	0.063645	0.813385			1.19624
RALGAPB	0.914104	0.0636892	0.813385			1.19593
ZNF561	-0.898916	0.0637021	0.813385			1.19585
MT-CYB	-1.36172	0.0637591	0.813385			1.19546
SETD4	-1.22387	0.0638304	0.813385			1.19497
MCMBP	0.813313	0.0638441	0.813385			1.19488
VARS	-1.0672	0.0638454	0.813385			1.19487
MINDY1	1.02009	0.0640784	0.813705			1.19329
IQGAP1	0.885844	0.0641409	0.813705			1.19286
TF	-0.958985	0.064157	0.813705			1.19276
RSPH3	0.889734	0.0643458	0.814217			1.19148
PON2	-1.15141	0.0645134	0.814217			1.19035
ZBTB3	-1.32185	0.0645796	0.814217			1.1899
NCF2	1.57709	0.0646813	0.814217			1.18922
MS4A7	-0.978475	0.0648335	0.814217			1.1882
CETN3	-1.25378	0.0649573	0.814217			1.18737
CAPN5	0.767234	0.0649766	0.814217			1.18724
TMEM254	0.972627	0.0651341	0.814217			1.18619
NUAK2	1.17334	0.0653274	0.814217			1.1849
ADCY2	-1.36128	0.0654994	0.814217			1.18376
UTP25	-1.04973	0.0655058	0.814217			1.18372
HYAL1	1.10358	0.0655303	0.814217			1.18356
C12orf75	-1.17176	0.0655423	0.814217			1.18348
KIT	2.10907	0.0656668	0.814217			1.18265
SEC24D	-0.808585	0.0657094	0.814217			1.18237
ADGRG5	-1.39409	0.0657258	0.814217			1.18226
ADGRE2	1.58609	0.0660934	0.817033			1.17984
INPP4A	-1.45427	0.0662609	0.817033			1.17874
CLIC3	1.42517	0.0663327	0.817033			1.17827
PPM1L	1.0577	0.0663942	0.817033			1.17787
NXT2	-1.25542	0.066522	0.817033			1.17703
ZC3H8	-0.918879	0.0665633	0.817033			1.17677
IL1RAP	1.31035	0.0666242	0.817033			1.17637
FRAT2	1.14031	0.0668358	0.817281			1.17499
UBAP2	0.816244	0.0669106	0.817281			1.17451
PRRC2B	-1.40036	0.066998	0.817281			1.17394
LRRC42	-1.3018	0.0671817	0.817281			1.17275
AP5Z1	-1.30454	0.0672586	0.817281			1.17225
ZDHHC20	0.814625	0.0673273	0.817281			1.17181
AP4B1	-0.93551	0.0673748	0.817281			1.1715
ATAD3C	-1.02344	0.0674116	0.817281			1.17127
CRAT	1.17794	0.0675524	0.817826			1.17036
NFRKB	-1.33386	0.0678187	0.818905			1.16865
CAMK2G	0.784146	0.0678337	0.818905			1.16855
POLK	-1.08143	0.0680011	0.819049			1.16748
BLOC1S3	-0.828925	0.0681245	0.819049			1.1667
WDR44	1.18726	0.0681987	0.819049			1.16622
MXD1	1.42043	0.0682301	0.819049			1.16602
CCL5	-1.01795	0.0684518	0.820376			1.16461
CXADR	0.959157	0.0685892	0.820376			1.16374
KIF2A	-0.822722	0.0686293	0.820376			1.16349
MGST3	-1.41936	0.068891	0.82235			1.16184
ZNF714	-1.42032	0.0694774	0.826899			1.15816
GIMAP7	-0.969103	0.0694825	0.826899			1.15812
UVRAG	-1.12355	0.0696694	0.826899			1.15696
TNRC6C	-0.965574	0.0698731	0.826899			1.15569
TOX	-1.27322	0.0700553	0.826899			1.15456
CSAD	-1.31753	0.0700689	0.826899			1.15447
HLA-F	0.702766	0.070079	0.826899			1.15441
CBWD2	-1.18168	0.0701577	0.826899			1.15392
ERV3-1	1.21636	0.0703004	0.826899			1.15304
COA1	-1.09673	0.0703154	0.826899			1.15295
ITGA3	-1.10729	0.0703393	0.826899			1.1528
VASH1	-1.24068	0.0704633	0.827215			1.15204
CUL3	-1.00793	0.0705764	0.827233			1.15134
MTRR	-1.08795	0.0706589	0.827233			1.15083
B3GNT5	1.34563	0.0708584	0.828431			1.14961
EML2	-1.30615	0.0711029	0.829452			1.14811
SRF	1.10878	0.0712003	0.829452			1.14752
CLMP	-1.13538	0.0713296	0.829452			1.14673
LMTK3	0.991021	0.071335	0.829452			1.1467
ZNF441	1.05286	0.0715473	0.830292			1.14541
TMEM154	1.31942	0.0716021	0.830292			1.14507
ARFGAP2	-0.79892	0.0718272	0.831771			1.14371
TGIF1	1.0541	0.0722138	0.834145			1.14138
QTRT2	-1.15939	0.0722279	0.834145			1.14129
SHMT2	-0.981704	0.0728418	0.83637			1.13762
PITRM1	-0.939032	0.0729136	0.83637			1.13719
MT-ATP6	-1.27373	0.073199	0.83637			1.13549
OBSCN	-1.47559	0.0732037	0.83637			1.13547
TRIM29	0.682381	0.0733616	0.83637			1.13453
SLC12A4	-1.37148	0.073459	0.83637			1.13395
SAA1	-1.07514	0.0735041	0.83637			1.13369
NPHP3	-0.846526	0.073552	0.83637			1.13341
SMAGP	1.07795	0.0736627	0.83637			1.13275
AHCYL2	0.918706	0.0736885	0.83637			1.1326
CLIC6	0.969961	0.0737733	0.83637			1.1321
PCLAF	-1.30947	0.0738267	0.83637			1.13179
FIZ1	-0.986397	0.0739199	0.83637			1.13124
TMEM245	0.949841	0.0741193	0.83637			1.13007
DMXL2	-1.52171	0.0742656	0.83637			1.12921
ATF1	-1.07237	0.0742838	0.83637			1.12911
MOSPD3	-1.49646	0.0743747	0.83637			1.12857
RPS6KA5	-0.876817	0.0744232	0.83637			1.12829
PPIP5K2	-0.893794	0.0744944	0.83637			1.12788
ITGB5	0.760107	0.074842	0.83637			1.12585
IFNAR2	1.00892	0.0748942	0.83637			1.12555
ARL5B	0.860734	0.0748975	0.83637			1.12553
ERCC4	-1.01682	0.0751173	0.83637			1.12426
ATXN3	-0.739668	0.075423	0.83637			1.1225
LRRC1	-0.886534	0.0754318	0.83637			1.12245
CYSRT1	1.08889	0.0754803	0.83637			1.12217
MOB1B	-0.903466	0.0755298	0.83637			1.12188
SLC6A14	0.895553	0.075537	0.83637			1.12184
MREG	0.984269	0.0755496	0.83637			1.12177
LINC02210	1.2467	0.0755968	0.83637			1.1215
TUT7	0.727762	0.0756813	0.83637			1.12101
TTC38	-1.14107	0.0757226	0.83637			1.12077
POLE	-1.61352	0.0759023	0.83637			1.11975
MAPRE2	-0.988463	0.0759318	0.83637			1.11958
DDX24	-0.676029	0.0759545	0.83637			1.11945
PLRG1	-0.87477	0.0761718	0.83637			1.11821
CLIP4	0.785322	0.0761918	0.83637			1.11809
MT-ND4L	-1.06778	0.0762341	0.83637			1.11785
TOB2	0.84192	0.0765652	0.83637			1.11597
TRIM41	-1.19931	0.0765686	0.83637			1.11595
SNRPA1	-1.01166	0.0765943	0.83637			1.1158
PTER	-0.937411	0.0766597	0.83637			1.11543
RALGAPA1	-1.22926	0.0767518	0.83637			1.11491
TUBA1C	-1.10545	0.0768173	0.83637			1.11454
SNHG5	-1.1299	0.0768629	0.83637			1.11428
ELF3-AS1	1.13021	0.0769578	0.83637			1.11375
ZNF605	-0.965698	0.0770897	0.83637			1.113
CAPN8	-1.32816	0.0772402	0.83637			1.11216
ZNF776	0.872435	0.0772886	0.83637			1.11188
RTN4	0.996605	0.0774215	0.83637			1.11114
TAOK1	-1.21799	0.0774635	0.83637			1.1109
ZBTB24	-0.936847	0.0775234	0.83637			1.11057
SPG11	-0.972911	0.0778214	0.836475			1.1089
FAM234A	0.9422	0.0779392	0.836475			1.10824
HENMT1	-0.939552	0.078156	0.836475			1.10704
PLAUR	1.58654	0.0782081	0.836475			1.10675
TRIP4	0.89756	0.0782627	0.836475			1.10645
COX7A1	1.1899	0.0784362	0.836475			1.10548
CHRM3	-1.17303	0.0785638	0.836475			1.10478
BMT2	0.859274	0.0786234	0.836475			1.10445
TTC27	-1.10761	0.078711	0.836475			1.10396
IFT81	-0.954335	0.0788084	0.836475			1.10343
ATP6AP1	0.695678	0.0788586	0.836475			1.10315
ETFA	-0.875182	0.0789849	0.836475			1.10246
CLIC5	0.876209	0.0792033	0.836475			1.10126
HINFP	-1.15949	0.0792071	0.836475			1.10124
ZFYVE28	-0.917373	0.0793365	0.836475			1.10053
PHACTR2	0.945676	0.0793411	0.836475			1.1005
ZNF7	-0.870797	0.0793648	0.836475			1.10037
RYBP	1.04325	0.0794386	0.836475			1.09997
DUSP4	0.712757	0.0794913	0.836475			1.09968
IL17RA	1.26815	0.0795079	0.836475			1.09959
CTCF	-0.812561	0.0797717	0.836475			1.09815
CREB3L2	0.87079	0.0798613	0.836475			1.09766
CD96	-1.13003	0.0798712	0.836475			1.09761
WFS1	1.15036	0.0799848	0.836475			1.09699
RRP1	-1.08214	0.08007	0.836475			1.09653
MIS12	1.03467	0.0803084	0.836475			1.09524
XPOT	-0.951598	0.0803239	0.836475			1.09516
ELMO1	-1.32891	0.0804059	0.836475			1.09471
CNTRL	-0.95937	0.0805738	0.836475			1.09381
CTDSPL	-0.799388	0.0806132	0.836475			1.09359
ANO7L1	1.21505	0.0806566	0.836475			1.09336
SEC22A	0.869532	0.0807171	0.836475			1.09303
MUT	-1.05761	0.0807719	0.836475			1.09274
PPP1R14C	0.909504	0.0809353	0.836825			1.09186
SDC1	0.542078	0.0810021	0.836825			1.0915
RRM2B	1.02997	0.0811482	0.83732			1.09072
ACER3	-0.922918	0.0813777	0.837384			1.08949
MAP3K1	-0.909847	0.0813955	0.837384			1.0894
HSD17B2	-1.5717	0.081604	0.837384			1.08829
CREM	-1.17372	0.0816216	0.837384			1.0882
LAPTM4A	0.923575	0.081672	0.837384			1.08793
SLC26A2	1.02074	0.081744	0.837384			1.08754
RASSF9	-1.34669	0.0820824	0.839812			1.08575
ZNF430	-0.906727	0.0822312	0.839812			1.08496
RHOBTB3	0.987129	0.0822794	0.839812			1.08471
PYGL	0.774681	0.0823751	0.839812			1.0842
SH2D2A	-1.34761	0.0825326	0.840413			1.08337
C6orf132	0.787591	0.0830461	0.840546			1.08068
SLC16A5	1.21031	0.0833003	0.840546			1.07935
TDP1	0.914416	0.0834647	0.840546			1.0785
CD38	1.15674	0.0836255	0.840546			1.07766
B3GALT4	0.986633	0.0839904	0.840546			1.07577
IRX5	0.964855	0.0840532	0.840546			1.07545
FBXO33	0.765449	0.084055	0.840546			1.07544
HEATR5B	-0.698686	0.0842116	0.840546			1.07463
TFF1	-0.922511	0.0843651	0.840546			1.07384
MT-ND3	-1.23905	0.0844133	0.840546			1.07359
FAH	-0.783357	0.0844826	0.840546			1.07323
APOBEC3A	0.9311	0.0845117	0.840546			1.07308
SMARCD2	0.792549	0.0845309	0.840546			1.07298
ADAP2	-1.47161	0.0846067	0.840546			1.0726
ENAH	-0.750017	0.0846421	0.840546			1.07241
RNF6	1.23973	0.0847132	0.840546			1.07205
ZNF750	1.24971	0.0847298	0.840546			1.07196
MAD1L1	-0.95278	0.0847338	0.840546			1.07194
TM9SF3	0.822877	0.084801	0.840546			1.0716
ZMAT2	0.608522	0.0850721	0.840546			1.07021
C1GALT1C1	1.11273	0.0851024	0.840546			1.07006
ZNF764	-1.11034	0.0851204	0.840546			1.06997
PIK3C2B	-0.90174	0.0851225	0.840546			1.06996
TMEM216	-1.02364	0.0852289	0.840546			1.06941
SYT17	0.955199	0.0853768	0.840546			1.06866
MED22	-1.13131	0.0855334	0.840546			1.06786
BACH1	0.817739	0.0856412	0.840546			1.06732
MTREX	-0.626757	0.0857603	0.840546			1.06671
TMEM179B	-1.3492	0.0857641	0.840546			1.06669
EFEMP1	0.907087	0.085799	0.840546			1.06652
LLGL2	-0.934518	0.0858455	0.840546			1.06628
AUTS2	-1.00763	0.0862601	0.840546			1.06419
ESD	-0.864544	0.0862902	0.840546			1.06404
TRAF6	-0.857661	0.0864239	0.840546			1.06337
GHDC	-1.13834	0.086522	0.840546			1.06287
IGFBP4	-1.11555	0.0865664	0.840546			1.06265
ZC3H18	-1.15045	0.0866409	0.840546			1.06228
NKG7	-1.26089	0.0866556	0.840546			1.0622
set/06	-1.09483	0.0868524	0.840546			1.06122
DROSHA	-0.720029	0.0868701	0.840546			1.06113
SRI	-0.983954	0.0868741	0.840546			1.06111
TLN1	-1.0744	0.0870485	0.840546			1.06024
LIN54	-0.953715	0.0870808	0.840546			1.06008
GART	-0.744229	0.0870816	0.840546			1.06007
GPR137B	1.03519	0.0872549	0.840546			1.05921
ENTPD1	0.87474	0.0873492	0.840546			1.05874
WDR74	-1.09091	0.0874491	0.840546			1.05824
IFITM3	-1.11216	0.0875038	0.840546			1.05797
UFM1	-0.821475	0.0875446	0.840546			1.05777
CEP112	-1.25753	0.0875712	0.840546			1.05764
TXNIP	0.744675	0.0876367	0.840546			1.05731
SPSB1	-1.21957	0.0877208	0.840546			1.0569
ADH1C	-0.91154	0.0877868	0.840546			1.05657
C3orf38	1.06743	0.0878712	0.840546			1.05615
SIRT3	-0.933319	0.0879759	0.840604			1.05564
RRM1	-0.856704	0.0882628	0.842321			1.05422
PGM1	-0.81441	0.0883532	0.842321			1.05378
AGO3	-0.912016	0.0884561	0.842359			1.05327
FAM129B	0.785503	0.0887213	0.843127			1.05197
ZFP36L1	0.714542	0.0887346	0.843127			1.05191
EDEM1	0.732117	0.0889596	0.843415			1.05081
SH2D4A	0.826027	0.0889628	0.843415			1.05079
UBQLN1	0.752377	0.0891463	0.844216			1.0499
BCL9	-1.07709	0.0894186	0.845144			1.04857
MCF2L	-1.22611	0.0894426	0.845144			1.04846
TTL	-0.897855	0.0903737	0.846933			1.04396
CLK4	-1.10793	0.0906093	0.846933			1.04283
NUPR1	-0.962358	0.0907028	0.846933			1.04238
TRAF5	-1.06278	0.0908124	0.846933			1.04185
FAM83E	-0.918549	0.090879	0.846933			1.04154
INPP4B	0.680521	0.090914	0.846933			1.04137
SMURF1	0.656523	0.0912516	0.846933			1.03976
PPIF	1.22155	0.091262	0.846933			1.03971
PADI1	-0.942292	0.0913157	0.846933			1.03945
LTBP3	-1.18204	0.0913516	0.846933			1.03928
RRP12	-1.25347	0.0913894	0.846933			1.0391
PTP4A3	-1.45627	0.0915746	0.846933			1.03823
CCDC159	-1.028	0.091667	0.846933			1.03779
MRPS12	-1.01381	0.0918072	0.846933			1.03712
MXRA7	-1.33829	0.0920811	0.846933			1.03583
METTL21A	-1.0036	0.092425	0.846933			1.03421
HLA-DOA	-1.35572	0.0925292	0.846933			1.03372
THAP9	0.984507	0.0926742	0.846933			1.03304
HERC2	-0.691608	0.0927169	0.846933			1.03284
DCAF12	0.927416	0.0927794	0.846933			1.03255
SPNS2	1.33363	0.0927845	0.846933			1.03252
TRNP1	0.891914	0.0928252	0.846933			1.03233
EGLN1	0.757114	0.0928552	0.846933			1.03219
RBPJ	-0.767738	0.0930062	0.846933			1.03149
C11orf80	-1.06556	0.0932317	0.846933			1.03044
CXCL16	0.655826	0.093237	0.846933			1.03041
SRPRA	1.08325	0.0932415	0.846933			1.03039
TANC1	0.793828	0.0933799	0.846933			1.02975
NECTIN4	0.720241	0.093441	0.846933			1.02946
NFKBIA	1.04286	0.0935038	0.846933			1.02917
GABPB2	-1.21031	0.0935579	0.846933			1.02892
SLC25A24	0.794261	0.0937212	0.846933			1.02816
RAP2C	0.729717	0.0939735	0.846933			1.02699
SCAMP4	-1.1653	0.0941064	0.846933			1.02638
SRSF7	-0.966716	0.0942819	0.846933			1.02557
MPI	0.831201	0.0943161	0.846933			1.02541
TMEM222	0.933797	0.0943281	0.846933			1.02536
PCM1	-0.677466	0.0944235	0.846933			1.02492
AP3M1	-1.16601	0.094476	0.846933			1.02468
MT-TV	-1.2749	0.0945197	0.846933			1.02448
MSH3	1.39451	0.0945278	0.846933			1.02444
MT-RNR1	-1.16827	0.0945544	0.846933			1.02432
PKN2	0.774506	0.0946735	0.846933			1.02377
FAM83A	1.02673	0.0948432	0.846933			1.02299
CD63	0.584457	0.0948515	0.846933			1.02296
GIT1	-0.897509	0.0949876	0.846933			1.02233
CTNNBL1	-0.726956	0.0950231	0.846933			1.02217
PDE5A	-1.21264	0.0950305	0.846933			1.02214
CD3G	-1.23101	0.0952982	0.846933			1.02092
POLR3D	0.802411	0.0953116	0.846933			1.02085
LYST	1.14464	0.0954541	0.846933			1.02021
TBC1D16	-0.909619	0.0957693	0.846933			1.01877
DOP1B	-0.927662	0.0957946	0.846933			1.01866
UGGT1	-0.949413	0.0958183	0.846933			1.01855
NGDN	-0.881524	0.0958596	0.846933			1.01836
ODR4	0.764737	0.0960152	0.846933			1.01766
PLA2G4A	0.958762	0.0960694	0.846933			1.01741
DUOX2	-1.35765	0.0961	0.846933			1.01728
SAMD8	0.777053	0.0962749	0.846933			1.01649
MAPK1	-0.804007	0.0963892	0.846933			1.01597
CDIPT	0.911043	0.0964075	0.846933			1.01589
C2CD3	-0.949783	0.0964228	0.846933			1.01582
DPM2	-0.660768	0.0965006	0.846933			1.01547
MOSMO	0.797264	0.0967214	0.846933			1.01448
AP1M2	0.725051	0.0967955	0.846933			1.01415
SPATA20	-0.870627	0.0968664	0.846933			1.01383
SERINC2	0.71022	0.0969012	0.846933			1.01367
MT-CO3	-1.20417	0.0969082	0.846933			1.01364
HLA-DRA	-0.810917	0.0969411	0.846933			1.01349
APIP	-1.06556	0.0970191	0.846933			1.01314
HTT	-0.85205	0.0970371	0.846933			1.01306
RTL6	0.923142	0.0970709	0.846933			1.01291
CCDC146	0.908688	0.0970903	0.846933			1.01282
PRDX2	-1.33765	0.0971887	0.846933			1.01238
TADA2A	-0.970304	0.097266	0.846933			1.01204
PHGDH	-0.97864	0.0973344	0.846933			1.01173
SLK	0.587279	0.0977597	0.846933			1.00984
CBX5	-0.761491	0.0978039	0.846933			1.00964
ARL6IP1	0.904029	0.0978076	0.846933			1.00963
ATP6V1C1	0.676325	0.0978082	0.846933			1.00962
CCDC85B	-0.991553	0.0978112	0.846933			1.00961
RNF19A	-0.851128	0.0978698	0.846933			1.00935
ATG4C	-0.919701	0.0978798	0.846933			1.00931
ITGAE	-0.785784	0.0979982	0.847098			1.00878
RASSF1	-1.13711	0.0982571	0.84717			1.00764
IRF3	0.720659	0.0983167	0.84717			1.00737
MT-TP	-1.28723	0.0983761	0.84717			1.00711
PELI1	0.693073	0.0984042	0.84717			1.00699
AIFM2	-1.2062	0.09864	0.848344			1.00595
CFL2	-1.11799	0.0993212	0.853342			1.00296
HELZ2	-1.21444	0.0994405	0.853506			1.00244
BTRC	0.845041	0.0998221	0.855526			1.00077
CAMK2N1	1.05681	0.100016	0.855526			0.999932
DHRS11	1.09915	0.100055	0.855526			0.99976
NEMP2	-1.1248	0.100077	0.855526			0.999664
CASP8	0.852357	0.100263	0.856256			0.998858
PAXX	0.916053	0.100485	0.857147			0.997897
UCHL5	-0.911358	0.100632	0.857147			0.997263
CYTH3	-0.809348	0.101237	0.857147			0.994662
MIGA2	-0.760975	0.101301	0.857147			0.994385
MPV17	-0.823585	0.101361	0.857147			0.99413
SKAP1	-1.09513	0.101432	0.857147			0.993824
ARSA	-1.14642	0.101602	0.857147			0.993097
RALB	0.906297	0.101648	0.857147			0.992901
CD14	1.28858	0.101672	0.857147			0.992798
MTATP6P1	-1.10716	0.101847	0.857147			0.992052
ZBTB7A	0.63683	0.102042	0.857147			0.99122
WDPCP	-1.17219	0.102071	0.857147			0.991097
IL2RB	-1.17345	0.102111	0.857147			0.990926
SHQ1	-0.943025	0.102122	0.857147			0.990881
TSEN34	0.945645	0.102182	0.857147			0.990624
SOX7	1.15418	0.102261	0.857147			0.990288
ERCC2	-1.01202	0.102531	0.857147			0.989145
LCLAT1	0.908241	0.102591	0.857147			0.988891
MYO1B	-0.859745	0.102713	0.857147			0.988376
POU2F2	-1.31792	0.102762	0.857147			0.988166
DGAT1	0.855058	0.1028	0.857147			0.988007
CEBPD	1.18357	0.102968	0.857147			0.987298
LEO1	-0.871025	0.103066	0.857147			0.986886
C11orf71	-1.10892	0.103213	0.857147			0.986265
SETDB2	-0.929747	0.103264	0.857147			0.98605
CCDC149	-0.829643	0.103291	0.857147			0.985937
GNG12	0.546402	0.10333	0.857147			0.985773
ACAD9	-0.739157	0.10335	0.857147			0.98569
SHC2	-1.17269	0.10355	0.857147			0.98485
UBE2W	0.843809	0.103555	0.857147			0.984828
NFE2L2	0.735122	0.103703	0.857147			0.984208
DTNB	-1.0714	0.103739	0.857147			0.98406
VKORC1	0.882069	0.103877	0.857147			0.983483
AIF1L	1.11719	0.103971	0.857147			0.983086
CCDC93	-0.81521	0.104002	0.857147			0.982958
ATP13A2	-0.959434	0.104067	0.857147			0.982688
SCUBE2	1.14835	0.104089	0.857147			0.982597
E4F1	-1.14358	0.104245	0.857262			0.981946
CYP20A1	0.978539	0.10444	0.857262			0.981131
TRAPPC10	-0.776873	0.104626	0.857262			0.980359
TFAP2C	0.710621	0.104664	0.857262			0.980201
MPC1	-0.981868	0.104672	0.857262			0.980171
RTCB	0.672667	0.104835	0.857262			0.979494
ZNF44	-0.790136	0.104852	0.857262			0.979423
GALNT3	0.925456	0.104987	0.857262			0.978865
MRPL39	-1.15983	0.105008	0.857262			0.978778
DDX58	1.09215	0.105146	0.857568			0.978208
SLC50A1	0.756213	0.105388	0.858203			0.977211
YEATS2	-1.10325	0.105532	0.858203			0.976617
GSTCD	-1.24961	0.105549	0.858203			0.976547
PTPRG	-0.98211	0.105766	0.858203			0.975655
SPAST	-1.0816	0.105896	0.858203			0.975122
CCDC167	-0.852146	0.106063	0.858203			0.974438
PRR15L	0.685606	0.106164	0.858203			0.974022
SESN3	-0.984731	0.106245	0.858203			0.973692
NOP56	-0.981454	0.106317	0.858203			0.973396
OMA1	0.908409	0.10634	0.858203			0.973302
ZNF549	-0.827183	0.106383	0.858203			0.973127
EIPR1	0.808572	0.106514	0.858203			0.972593
BCL11B	-1.16069	0.106555	0.858203			0.972426
CARD19	-1.06434	0.106633	0.858203			0.972107
SART1	-1.05129	0.106927	0.858698			0.970914
XBP1	-0.652642	0.106953	0.858698			0.970806
EFNA1	0.900606	0.106997	0.858698			0.970627
PTPRF	0.678624	0.107134	0.858987			0.970073
H2AFZ	-0.847892	0.107346	0.859124			0.969215
HIST1H1C	1.02388	0.107353	0.859124			0.969187
NT5C3B	-0.845473	0.107577	0.859785			0.96828
RAB11FIP1	0.75888	0.107643	0.859785			0.968012
BRPF1	0.864314	0.107738	0.859785			0.967632
PPP1R12C	-0.906121	0.107932	0.860528			0.96685
MYO6	0.665865	0.108276	0.861148			0.965469
BX284668.5	1.02983	0.108342	0.861148			0.965205
SUPV3L1	-0.856789	0.108604	0.861148			0.964156
OSBPL3	0.922083	0.108612	0.861148			0.964122
SLCO3A1	0.824429	0.108622	0.861148			0.964082
NKIRAS2	0.85772	0.108663	0.861148			0.96392
LINC02178	1.1556	0.108769	0.861148			0.963494
SEC61B	-0.840107	0.108954	0.861148			0.962756
RNF141	0.675359	0.108965	0.861148			0.962714
UBQLN2	0.948942	0.109296	0.861148			0.961395
IGFBP5	-0.990058	0.109332	0.861148			0.961253
RMDN3	0.865513	0.109468	0.861148			0.960711
DNAJB2	0.615547	0.109477	0.861148			0.960678
MDH1	-0.891873	0.109527	0.861148			0.96048
EXOC2	-0.861412	0.109543	0.861148			0.960415
CASC4	0.639502	0.109626	0.861148			0.960085
SLC37A3	0.943005	0.110191	0.86413			0.957853
TMEM184B	0.947836	0.110402	0.86413			0.957024
CBR1	-0.722363	0.110608	0.86413			0.956213
GPD2	0.809674	0.110629	0.86413			0.956132
ZNF267	0.879641	0.110669	0.86413			0.955974
LINC01871	-0.950019	0.110933	0.86413			0.95494
QRSL1	-0.933035	0.110989	0.86413			0.954719
OSTM1	0.809725	0.111045	0.86413			0.954502
INTS12	-1.15507	0.111145	0.86413			0.954112
ZNF587	-1.15382	0.111154	0.86413			0.954073
LARP4B	-0.735087	0.111318	0.86413			0.953436
NAA40	-0.883253	0.111598	0.86413			0.952343
AC104986.2	1.05147	0.111656	0.86413			0.95212
AEBP2	0.773767	0.111785	0.86413			0.951616
NUFIP2	0.706025	0.111823	0.86413			0.951468
FLYWCH1	-1.09309	0.111934	0.86413			0.951038
CREB3L1	-0.788729	0.111972	0.86413			0.950892
IVD	-0.698242	0.112014	0.86413			0.950729
NIPBL	0.731317	0.112167	0.86413			0.950135
IFNGR1	0.818493	0.112331	0.86413			0.949502
MAP1LC3A	0.911231	0.112343	0.86413			0.949454
ADAM9	0.953306	0.112366	0.86413			0.949363
GALNT10	-1.02339	0.112442	0.86413			0.949072
TFRC	0.789121	0.112448	0.86413			0.949048
R3HDM2	-0.680029	0.112568	0.86413			0.948586
MTHFD2L	-0.875864	0.112642	0.86413			0.948299
SPINDOC	-0.951226	0.112915	0.864453			0.947247
HOMEZ	0.878196	0.112965	0.864453			0.947055
BLMH	-0.869839	0.112988	0.864453			0.946966
MRM2	0.816288	0.113203	0.864909			0.946142
C1orf21	1.13327	0.113317	0.864909			0.945705
PDLIM5	0.666156	0.113353	0.864909			0.945569
IDO1	-0.936497	0.113503	0.865283			0.944992
MT-ATP8	-1.05637	0.113881	0.867387			0.94355
AUP1	0.684424	0.11402	0.86767			0.94302
AC004130.1	1.14725	0.11425	0.868305			0.942144
MTRNR2L12	-1.26417	0.114307	0.868305			0.941927
DENND4B	-0.927459	0.114411	0.868324			0.941531
NUP93	-0.612263	0.114636	0.869252			0.94068
CEPT1	-0.74126	0.115261	0.873218			0.938317
ZFAND3	0.653508	0.115507	0.874307			0.93739
NMRAL1	-0.648231	0.115654	0.874641			0.936839
TMED9	0.69695	0.11589	0.874986			0.935953
GBP3	1.0189	0.116003	0.874986			0.935532
ITGB8	0.868998	0.116062	0.874986			0.935311
N4BP2L1	-0.773134	0.11611	0.874986			0.935129
ARRB2	0.896703	0.116381	0.876249			0.934118
TMEM109	0.782834	0.116513	0.876471			0.933625
ORAI1	-0.860174	0.116734	0.877029			0.932804
ARHGAP42	1.01481	0.116793	0.877029			0.932583
COBLL1	0.878791	0.117029	0.878023			0.931708
PRRT3	-1.14087	0.117353	0.878349			0.930508
XAB2	1.10192	0.117657	0.878349			0.929384
GTF2IRD2B	-1.08992	0.117658	0.878349			0.929378
SOCS7	-1.88038	0.117766	0.878349			0.928979
WDR92	-0.917538	0.11779	0.878349			0.92889
CERKL	-1.19254	0.117797	0.878349			0.928867
PHKG2	0.906402	0.117812	0.878349			0.92881
CSF1R	-0.95511	0.118071	0.878349			0.927858
OSBP	0.815907	0.118138	0.878349			0.927612
ZBTB20	-0.690604	0.118351	0.878349			0.926829
KLK11	1.04466	0.118359	0.878349			0.926798
CYB5R1	0.67627	0.118698	0.878349			0.925555
CGN	0.774187	0.118822	0.878349			0.925103
WASL	0.622185	0.11889	0.878349			0.924854
TCEAL4	-0.597242	0.119163	0.878349			0.923857
B4GALNT3	-0.936428	0.119224	0.878349			0.923638
DAPK3	1.20489	0.119284	0.878349			0.923419
LIG3	0.845182	0.119337	0.878349			0.923225
ACAA2	-0.871992	0.119407	0.878349			0.92297
SEMA3C	0.778107	0.11945	0.878349			0.922813
MEIS2	-0.85024	0.119517	0.878349			0.922571
LRRC75A-AS1	-1.27258	0.11954	0.878349			0.922488
MAN1A2	0.645175	0.119588	0.878349			0.922311
NDUFAF1	-0.816676	0.119713	0.878349			0.92186
EIF4EBP1	-0.69542	0.119763	0.878349			0.921677
TPMT	-0.769838	0.119815	0.878349			0.921488
DNMT1	-0.95041	0.119963	0.878349			0.920951
DNMT3A	-0.958432	0.120017	0.878349			0.920756
ELL	0.75839	0.120061	0.878349			0.920599
PDK1	-1.17691	0.120256	0.878705			0.919895
PCED1B-AS1	-0.82234	0.12037	0.878705			0.919483
RHBDL2	0.821168	0.12066	0.878705			0.918435
GDAP1	-1.13711	0.120689	0.878705			0.918333
UPF3B	-0.723384	0.120811	0.878705			0.917892
LIMK1	-0.957292	0.120911	0.878705			0.917534
DDX60	0.809265	0.121083	0.878705			0.916918
UXS1	0.869306	0.121091	0.878705			0.91689
FRY	-1.01323	0.121104	0.878705			0.916841
FAM110A	0.758049	0.121143	0.878705			0.916703
ABCC5	-1.10414	0.121243	0.878705			0.916342
CKB	-1.05622	0.121581	0.879871			0.915135
RSAD2	0.77341	0.121628	0.879871			0.914968
PMEPA1	0.857472	0.121714	0.879871			0.91466
HMGB1	-0.616484	0.121848	0.879951			0.914183
NIPAL1	1.07059	0.121932	0.879951			0.913884
ELOA	0.867725	0.122063	0.880024			0.913415
ZNF785	-0.928115	0.122238	0.880024			0.912795
STAMBP	-0.655384	0.122381	0.880024			0.912287
UCHL3	1.06957	0.122435	0.880024			0.912095
TKFC	-0.971127	0.122458	0.880024			0.912013
FKBP4	1.04428	0.122731	0.880843			0.911045
HSP90AB1	-0.547747	0.122813	0.880843			0.910756
UBE2R2	0.634047	0.122937	0.880843			0.910317
GEMIN2	-0.920301	0.123015	0.880843			0.910044
SHROOM3	-0.837719	0.123089	0.880843			0.909779
AP2B1	-0.631602	0.123313	0.880843			0.908992
WHAMM	0.757263	0.123325	0.880843			0.90895
NUB1	0.534064	0.123399	0.880843			0.90869
FAM84A	0.931541	0.124026	0.884279			0.906487
C1orf115	-0.780809	0.124088	0.884279			0.906272
APOPT1	0.846639	0.124845	0.887911			0.903629
EGFR	1.31305	0.124911	0.887911			0.903398
RARRES1	-1.02071	0.124983	0.887911			0.90315
PPP3CB	-0.829579	0.125014	0.887911			0.903042
RPL17P50	0.72881	0.125121	0.887935			0.902668
JADE1	-0.692755	0.125337	0.888726			0.90192
DSP	0.647527	0.125457	0.888835			0.901506
CXCL10	-1.8751	0.125779	0.88974			0.900391
AAK1	-0.770726	0.125793	0.88974			0.900342
SEC63	0.732391	0.125907	0.889809			0.899948
PRPS1	-0.998987	0.126152	0.890797			0.899107
AL512646.1	-1.83424	0.126359	0.891071			0.898395
PTPN2	-0.589071	0.1264	0.891071			0.898254
TSPYL1	0.627886	0.126679	0.891793			0.897296
LINC01184	0.987488	0.126711	0.891793			0.897184
DHRS3	0.71557	0.126909	0.892449			0.896507
MTND4P12	0.905165	0.12751	0.893925			0.894456
ARHGAP18	-0.811246	0.127622	0.893925			0.894073
RDX	-0.524083	0.127821	0.893925			0.893399
RBM19	-0.766759	0.12785	0.893925			0.8933
HINT3	0.557075	0.127864	0.893925			0.893251
NHLRC2	-0.837406	0.127935	0.893925			0.893009
LRP6	-1.15129	0.128104	0.893925			0.892438
HSPA12A	-0.805259	0.128113	0.893925			0.892408
GPATCH2	0.76265	0.12815	0.893925			0.892282
MYO10	0.813692	0.128275	0.893925			0.891857
RARS2	-0.817433	0.128394	0.893925			0.891454
ANKRD28	0.697083	0.128492	0.893925			0.891125
C20orf194	-1.16549	0.128594	0.893925			0.890781
LINC00662	-1.06305	0.128719	0.893925			0.890358
POLR2G	-0.710524	0.128755	0.893925			0.890235
AP5B1	-1.07584	0.128838	0.893925			0.889957
B3GALT5-AS1	0.825287	0.128902	0.893925			0.889739
BCL7C	-0.632712	0.129093	0.893976			0.889099
GDPGP1	1.3483	0.129257	0.893976			0.888546
DOK3	1.30375	0.129266	0.893976			0.888514
PKP1	0.767753	0.129447	0.893976			0.88791
IQANK1	-0.837174	0.129511	0.893976			0.887694
ZFP36L2	0.720203	0.129569	0.893976			0.8875
ABHD5	0.695038	0.129819	0.893976			0.886662
TOB1	0.758071	0.129828	0.893976			0.886631
KLF7	0.981193	0.130249	0.893976			0.885227
NUDT14	-0.693922	0.130347	0.893976			0.884899
TOR1AIP2	0.597172	0.130418	0.893976			0.884662
MAP2K5	0.864895	0.13069	0.893976			0.883758
BRAP	0.662658	0.130826	0.893976			0.883306
SPTLC3	-1.02959	0.130861	0.893976			0.883189
ITGA4	-1.04026	0.130954	0.893976			0.882881
SNRPF	-0.705455	0.130983	0.893976			0.882784
PSMB3	-0.711076	0.131002	0.893976			0.882722
AIFM3	-1.00513	0.131006	0.893976			0.882707
BAD	0.822183	0.131035	0.893976			0.882612
RCSD1	-0.966987	0.131216	0.893976			0.882013
SERINC3	0.699665	0.131331	0.893976			0.881633
COQ7	-0.896136	0.131649	0.893976			0.880584
GDF15	0.88519	0.131673	0.893976			0.880505
SPINT1	0.700729	0.131708	0.893976			0.880389
LNX1	-0.964013	0.131863	0.893976			0.879878
SERPINB2	1.3004	0.132172	0.893976			0.878861
GALNT5	0.837853	0.132332	0.893976			0.878335
MED7	-1.03815	0.132463	0.893976			0.877906
GRHL1	0.579735	0.132466	0.893976			0.877895
STK38L	-0.724946	0.132518	0.893976			0.877725
PSME1	-0.566677	0.132573	0.893976			0.877545
TMEM161B	0.73591	0.13265	0.893976			0.877292
MED24	-0.652339	0.132692	0.893976			0.877154
ANAPC10	-1.11506	0.132794	0.893976			0.876821
PIK3R1	-0.593938	0.132911	0.893976			0.876438
LY86	-1.20893	0.133244	0.893976			0.875354
IKZF5	-0.867269	0.133469	0.893976			0.874618
ZNF26	-1.09161	0.133492	0.893976			0.874544
ABLIM3	1.06003	0.133567	0.893976			0.874302
MBOAT7	1.15191	0.133656	0.893976			0.874013
XXYLT1	-0.984427	0.133662	0.893976			0.873991
GLCCI1	-0.913286	0.133666	0.893976			0.873979
ZNF330	0.867921	0.133789	0.893976			0.873578
RAB11FIP2	0.947505	0.133815	0.893976			0.873496
ATP2C1	0.81113	0.133836	0.893976			0.873426
CDC14B	0.928015	0.133852	0.893976			0.873376
DNAAF2	-1.0192	0.134184	0.893976			0.872298
RABGAP1L	0.701881	0.134377	0.893976			0.871674
RNF149	0.935124	0.134483	0.893976			0.871331
EYA3	-0.864587	0.134513	0.893976			0.871236
TBC1D10A	-0.843939	0.134574	0.893976			0.871039
FKTN	-1.04211	0.134661	0.893976			0.870758
RPP30	-0.875371	0.134723	0.893976			0.870559
TOR1AIP1	0.596222	0.134727	0.893976			0.870544
PGS1	1.21217	0.13476	0.893976			0.870437
UNC93B1	0.701377	0.134783	0.893976			0.870364
TLE4	0.637377	0.135056	0.894226			0.869486
HOPX	0.966108	0.135077	0.894226			0.869418
SESN1	-0.887107	0.135282	0.894226			0.86876
ACAT1	-0.740856	0.135531	0.894226			0.86796
IL15	0.956755	0.135564	0.894226			0.867855
TMEM14A	-1.17545	0.135568	0.894226			0.867841
KIF21A	0.722027	0.135686	0.894226			0.867465
MYO5B	0.65851	0.135708	0.894226			0.867395
C2	0.829285	0.135765	0.894226			0.867211
NR4A2	0.836629	0.135872	0.89424			0.866869
KIF13A	0.842394	0.136078	0.894784			0.866212
SND1	-0.736759	0.136402	0.894784			0.865181
PDXK	-0.64041	0.136467	0.894784			0.864972
TMEM181	0.711743	0.136472	0.894784			0.864955
XPNPEP1	0.813803	0.13648	0.894784			0.864931
AQP3	0.697048	0.1368	0.896191			0.863914
ACO1	-0.990982	0.137006	0.896217			0.863261
TMCO3	-0.94445	0.137076	0.896217			0.863037
SREK1	-0.673265	0.13729	0.896217			0.86236
ERN1	-0.922045	0.137363	0.896217			0.86213
SERTAD2	0.960529	0.13739	0.896217			0.862043
SLC25A46	-0.580228	0.137503	0.896217			0.861688
THRB	-0.961034	0.137653	0.896217			0.861213
A2ML1	1.03942	0.137659	0.896217			0.861195
MICAL1	0.884234	0.13775	0.896217			0.860908
GLE1	0.76827	0.138109	0.897767			0.859778
COMMD1	-0.612394	0.138227	0.897767			0.859407
WWC1	0.582017	0.138531	0.897767			0.858452
SYT7	0.586343	0.13866	0.897767			0.858048
OAT	-0.678194	0.138825	0.897767			0.857531
ALDH3A2	0.775221	0.138978	0.897767			0.857052
MAP3K7	-0.948194	0.139079	0.897767			0.856739
PSMC1	-0.730834	0.139303	0.897767			0.856039
ARFGEF3	-0.679186	0.139413	0.897767			0.855695
SCOC	0.758221	0.13951	0.897767			0.855395
TWSG1	-1.10334	0.139533	0.897767			0.855323
ABHD13	0.901744	0.139655	0.897767			0.854945
MARS	-0.959361	0.139671	0.897767			0.854895
RPARP-AS1	0.717569	0.139858	0.897767			0.854313
SHOC2	0.556857	0.140198	0.897767			0.853258
SAE1	0.579645	0.140568	0.897767			0.852113
USP32	1.07968	0.14067	0.897767			0.851799
YBX3	0.727002	0.140902	0.897767			0.851084
ZNF445	-1.27789	0.140923	0.897767			0.851018
TYW5	-0.778744	0.141175	0.897767			0.850244
ANKRD9	0.69114	0.141189	0.897767			0.8502
NCOA6	0.51584	0.141265	0.897767			0.849964
CRKL	0.834695	0.141272	0.897767			0.849942
DOLPP1	0.864936	0.141327	0.897767			0.849774
TYMP	-1.16931	0.141333	0.897767			0.849755
SFN	0.938807	0.141354	0.897767			0.849691
ATF5	-1.07256	0.141425	0.897767			0.849473
ELP5	-0.895248	0.141633	0.897767			0.848836
TCN2	-0.962865	0.141692	0.897767			0.848655
SYBU	-1.03173	0.141858	0.897767			0.848147
B4GALT2	0.803123	0.141872	0.897767			0.848105
SP2	-0.904656	0.141877	0.897767			0.848088
PPP1R16A	0.886028	0.141891	0.897767			0.848046
RBM8A	-0.509066	0.141973	0.897767			0.847795
RORC	-1.13167	0.142221	0.897767			0.847037
B4GALT3	0.831561	0.142301	0.897767			0.846793
CALML5	1.11471	0.142463	0.897767			0.846299
ELP1	-0.943291	0.142556	0.897767			0.846014
PPP1R16B	-0.982799	0.142641	0.897767			0.845755
SPCS3	0.511516	0.142688	0.897767			0.845612
FAM83A-AS1	0.882116	0.142769	0.897767			0.845365
KCTD3	-0.901688	0.142814	0.897767			0.84523
ALDH1L1	-0.890092	0.142921	0.897767			0.844904
IQSEC2	-0.966819	0.142979	0.897767			0.844728
NFYC	0.732359	0.143056	0.897767			0.844493
SAMD10	0.829185	0.143178	0.897767			0.844123
PHF7	-0.887598	0.143235	0.897767			0.84395
TMEM237	-0.948504	0.143245	0.897767			0.843922
PIK3IP1	0.736046	0.14328	0.897767			0.843814
YIPF6	0.768582	0.143401	0.897767			0.843448
AK4	-0.866027	0.143501	0.897767			0.843144
RBFOX2	0.6431	0.143591	0.897767			0.842874
ALDH3B2	0.814481	0.143822	0.897767			0.842176
USP11	0.687829	0.143921	0.897767			0.841875
SLC38A1	-0.80269	0.143991	0.897767			0.841666
SLC25A45	-1.1422	0.144063	0.897767			0.841447
YIPF3	0.706316	0.144072	0.897767			0.84142
CD52	-0.789546	0.144132	0.897767			0.84124
GOLM1	0.661877	0.144237	0.897767			0.840923
ARHGEF12	0.502271	0.144309	0.897767			0.840708
NAT10	-0.941446	0.144423	0.897822			0.840365
TTC31	0.794478	0.144796	0.898197			0.839244
RP2	0.80499	0.144799	0.898197			0.839235
HCST	-0.882958	0.144844	0.898197			0.839099
OTUD4	-0.763321	0.145056	0.898197			0.838464
BAZ1A	0.722698	0.145061	0.898197			0.838448
RTL10	-0.888829	0.14532	0.898197			0.837674
BID	0.769955	0.145472	0.898197			0.837221
TRIM5	0.610371	0.145572	0.898197			0.836923
DDX52	-0.679559	0.145608	0.898197			0.836813
NUDCD3	0.672847	0.145648	0.898197			0.836697
BCL2L2	-0.860754	0.145653	0.898197			0.836681
PPP2R1B	0.590727	0.145748	0.898197			0.836399
SLC15A2	0.686736	0.146045	0.898859			0.835512
GTF3C1	0.838144	0.14629	0.898859			0.834785
GZMA	-0.935116	0.146408	0.898859			0.834436
KIF5B	0.529513	0.146512	0.898859			0.834126
RNF121	0.727036	0.146607	0.898859			0.833845
ALG3	-0.967078	0.146969	0.898859			0.832773
TTC39B	-1.251	0.147033	0.898859			0.832586
ING5	-0.788368	0.14705	0.898859			0.832535
CARS	0.858534	0.147309	0.898859			0.831772
L3MBTL2	-0.838513	0.147619	0.898859			0.830857
STX6	0.773712	0.147714	0.898859			0.830579
SMIM10L1	0.676199	0.147739	0.898859			0.830506
DOCK7	-0.74963	0.147753	0.898859			0.830462
TBC1D23	0.987163	0.148078	0.898859			0.82951
LRMP	0.813483	0.148308	0.898859			0.828834
CAV2	0.976537	0.14833	0.898859			0.82877
DNAJB12	0.833184	0.148358	0.898859			0.828688
HIST1H4C	-0.790982	0.148374	0.898859			0.828644
RASSF7	0.670894	0.148432	0.898859			0.828473
SEC22C	-0.564507	0.148435	0.898859			0.828464
NABP1	0.839584	0.148446	0.898859			0.828431
MFNG	-1.05702	0.148724	0.898859			0.827619
SLC35D2	-0.705281	0.149031	0.898859			0.826723
CTTNBP2NL	0.756215	0.149104	0.898859			0.826511
MFSD4A	0.80847	0.149203	0.898859			0.826223
RBM5	-0.857404	0.149267	0.898859			0.826038
ESRRG	-0.895783	0.149556	0.898859			0.825195
SETDB1	-0.747204	0.149585	0.898859			0.825111
A4GALT	0.824355	0.149685	0.898859			0.824822
OSBPL7	-1.0214	0.149694	0.898859			0.824795
TNNT3	0.987129	0.149723	0.898859			0.824711
MUC15	1.12141	0.149949	0.898859			0.824056
SNRNP200	-0.667693	0.15033	0.898859			0.822955
STEAP4	0.802371	0.150389	0.898859			0.822783
EPB41L1	0.647686	0.150444	0.898859			0.822625
RARG	0.693387	0.150451	0.898859			0.822604
SNRPD2	-0.589759	0.150525	0.898859			0.82239
MAST2	-0.929115	0.150547	0.898859			0.822329
FABP5	1.04571	0.150738	0.898859			0.821778
ATP9B	-0.758828	0.150978	0.898859			0.821086
IRF6	0.867692	0.15103	0.898859			0.820936
GNA13	0.685734	0.151251	0.898859			0.820301
CCNYL1	0.837105	0.15138	0.898859			0.819931
SUB1	-0.641438	0.151429	0.898859			0.819792
TRPM7	-0.778606	0.151454	0.898859			0.81972
ZBTB11	0.705455	0.151483	0.898859			0.819635
ILKAP	-0.760185	0.151644	0.898859			0.819175
TAF5L	0.731435	0.151786	0.898859			0.81877
LASP1	-0.893917	0.151897	0.898859			0.81845
TTBK2	-0.884686	0.15195	0.898859			0.818299
FUCA1	0.860091	0.151958	0.898859			0.818276
RECQL5	0.677439	0.152102	0.898859			0.817865
DGKZ	-1.08395	0.15214	0.898859			0.817758
SCARB2	0.7377	0.152162	0.898859			0.817694
OCRL	0.782365	0.15217	0.898859			0.817672
PSD3	-0.863107	0.152199	0.898859			0.817588
RNF103	0.906634	0.152407	0.898859			0.816996
KDSR	0.648235	0.152511	0.898859			0.816698
SLC23A2	1.04627	0.152513	0.898859			0.816694
RICTOR	0.697763	0.152675	0.898859			0.816233
TOX3	-0.873784	0.152695	0.898859			0.816175
IL7R	-1.14753	0.152696	0.898859			0.816171
CDS1	0.96803	0.152781	0.898859			0.81593
RAB2B	0.718882	0.152838	0.898859			0.81577
GRAMD4	-1.13743	0.152882	0.898859			0.815643
DUSP2	1.34312	0.15301	0.898859			0.815281
SMARCA1	-0.968718	0.153134	0.898859			0.81493
USP10	0.882402	0.153213	0.898859			0.814703
MACF1	-0.649563	0.153216	0.898859			0.814697
ETV6	-0.458883	0.153237	0.898859			0.814635
BECN1	-1.1304	0.153583	0.89896			0.813657
IDI1	-0.823547	0.153693	0.89896			0.813346
MTMR12	-0.703291	0.153711	0.89896			0.813294
RTCA	-0.622273	0.15381	0.89896			0.813014
MDC1	-0.825526	0.153902	0.89896			0.812757
C20orf27	-0.813884	0.153947	0.89896			0.81263
CDK5RAP2	0.803885	0.154155	0.89896			0.812043
RSRP1	-0.86832	0.154206	0.89896			0.811898
ZFYVE16	0.731033	0.154314	0.89896			0.811595
C11orf54	-0.786489	0.154691	0.89896			0.810534
PSMC6	-0.689731	0.154698	0.89896			0.810516
RGS10	-0.673542	0.15473	0.89896			0.810426
SRP72	-0.469726	0.154763	0.89896			0.810333
BAHD1	-0.792835	0.15477	0.89896			0.810315
BRCA1	2.06187	0.154859	0.89896			0.810064
HIC2	-0.996298	0.154942	0.89896			0.80983
HS6ST1	0.693909	0.155057	0.899012			0.809509
SRSF2	-0.576402	0.155305	0.899427			0.808814
PTMA	-0.523156	0.155339	0.899427			0.808719
RHOT2	-0.790842	0.155976	0.900597			0.806942
LGALS3BP	0.58573	0.155989	0.900597			0.806906
ALG13	-0.915544	0.156005	0.900597			0.806861
FUT11	-0.933302	0.156049	0.900597			0.80674
ORAI2	-0.988455	0.15623	0.900597			0.806234
BCAS1	0.718421	0.156291	0.900597			0.806067
CD53	0.908339	0.156383	0.900597			0.805812
ZNF544	-0.838445	0.156387	0.900597			0.8058
MEGF9	0.959047	0.156598	0.901206			0.805213
METTL8	-1.15808	0.156769	0.901581			0.80474
ZADH2	-0.699307	0.156951	0.901834			0.804236
DDX49	0.74231	0.157151	0.901834			0.803682
SH3BGRL3	-1.02604	0.157216	0.901834			0.803504
CHMP1B	0.89868	0.157361	0.901834			0.803103
NMB	0.95563	0.157365	0.901834			0.803092
EIF3B	-0.66624	0.157569	0.901834			0.802528
AKAP10	0.542953	0.15758	0.901834			0.802498
ZNF444	0.837388	0.15766	0.901834			0.80228
KRT8	-0.61638	0.157945	0.902858			0.801495
SLC7A7	-0.921854	0.158114	0.903171			0.801029
VPS35L	0.573258	0.158298	0.903171			0.800524
USP37	-0.711152	0.158361	0.903171			0.800351
H2AFJ	0.776774	0.158423	0.903171			0.800181
ST3GAL4	0.641382	0.158591	0.903521			0.799723
LDHA	-0.872383	0.158737	0.903754			0.799321
MRPL48	-0.665919	0.158882	0.903975			0.798924
POLRMT	-0.622634	0.159449	0.906047			0.797378
NAA25	0.824624	0.159459	0.906047			0.79735
TP53BP2	-0.749219	0.159814	0.906982			0.796386
ZNF585A	-0.93479	0.159837	0.906982			0.796323
RAB13	0.703158	0.159943	0.906982			0.796035
TBCB	-0.606518	0.160321	0.907965			0.795009
KDM1B	0.974809	0.160558	0.907965			0.794368
ABHD2	0.680291	0.160591	0.907965			0.79428
NDRG3	-0.626547	0.160628	0.907965			0.794177
UBE2B	0.625838	0.160709	0.907965			0.793959
EIF4G3	0.589368	0.160992	0.907965			0.793197
RDH13	-0.801964	0.161094	0.907965			0.792922
CD48	-1.03049	0.161104	0.907965			0.792894
SCO1	-0.957182	0.161124	0.907965			0.79284
NPAS2	0.760296	0.161182	0.907965			0.792684
CEP104	-0.727091	0.161378	0.907989			0.792155
ERBIN	0.550982	0.161399	0.907989			0.792099
AXIN1	-0.964898	0.161639	0.908496			0.791454
SLC39A10	-0.802124	0.161702	0.908496			0.791284
MIR200CHG	0.78651	0.161838	0.908657			0.790921
ALG8	0.874945	0.162267	0.910115			0.78977
SH3PXD2B	-0.969663	0.162311	0.910115			0.789652
PRXL2B	0.61686	0.162875	0.912105			0.788145
CHTOP	0.663923	0.16288	0.912105			0.788133
CHMP2B	-0.73812	0.163228	0.913454			0.787206
IFI27L2	-0.513712	0.163775	0.915315			0.785753
IFI16	-0.706196	0.163893	0.915315			0.78544
CD2	-0.819839	0.16396	0.915315			0.785261
ARHGAP6	-0.748664	0.16399	0.915315			0.785183
POLR2J3	0.939951	0.164159	0.915657			0.784736
SSU72	-0.538306	0.16433	0.915657			0.784282
SORT1	0.71329	0.164715	0.915657			0.783266
KANSL3	0.70787	0.165224	0.915657			0.781928
TOR1B	0.763515	0.165293	0.915657			0.781745
CLCN3	0.638402	0.165406	0.915657			0.781448
EML3	0.70588	0.165531	0.915657			0.781121
MX2	0.728181	0.165583	0.915657			0.780985
WDR61	-0.881622	0.165645	0.915657			0.780821
TCF12	-0.686866	0.165666	0.915657			0.780767
RBCK1	0.530224	0.165673	0.915657			0.780749
ZNRF2	0.885438	0.165691	0.915657			0.780701
TDP2	0.634655	0.165949	0.915657			0.780024
HIVEP1	0.629328	0.166035	0.915657			0.7798
KLK10	0.925036	0.166299	0.915657			0.779112
BFAR	-0.716472	0.166448	0.915657			0.778723
CERS5	-0.710677	0.166889	0.915657			0.777572
NOL10	-0.725996	0.167143	0.915657			0.776912
NEIL2	-0.710458	0.167182	0.915657			0.77681
IDH1	0.715358	0.16724	0.915657			0.776659
CWC27	0.788043	0.167325	0.915657			0.77644
FBXL17	0.826284	0.167389	0.915657			0.776272
LIPE-AS1	0.683204	0.167396	0.915657			0.776255
FOXJ3	0.71848	0.16747	0.915657			0.776064
PARG	0.733038	0.16757	0.915657			0.775803
MED21	-1.00684	0.167577	0.915657			0.775785
ASB1	-0.769034	0.167585	0.915657			0.775765
PCMT1	0.634723	0.167764	0.915657			0.775302
RIC8A	0.642148	0.167772	0.915657			0.775282
CACUL1	0.624837	0.167799	0.915657			0.77521
CXCR2	1.90191	0.167994	0.915657			0.774706
ARSI	0.989668	0.168028	0.915657			0.774619
ZPR1	0.612878	0.16823	0.915657			0.774097
PAPSS1	0.735445	0.168316	0.915657			0.773875
FOXQ1	-0.713638	0.168418	0.915657			0.773612
ZNF83	0.597321	0.168539	0.915657			0.7733
ZNF586	-0.976303	0.168605	0.915657			0.773128
GTPBP1	0.582891	0.168644	0.915657			0.77303
MT-TL1	-1.04987	0.168698	0.915657			0.772891
PSMA5	-0.821987	0.168799	0.915657			0.772629
MLLT10	-0.572095	0.168914	0.915657			0.772334
CCDC47	0.764577	0.16904	0.915657			0.77201
TMTC1	0.787515	0.169176	0.915657			0.771661
ATF7IP	0.529744	0.169242	0.915657			0.771491
RCC1	-0.840037	0.169297	0.915657			0.77135
IFT74	-0.706611	0.169299	0.915657			0.771345
ATF3	0.791177	0.169434	0.915657			0.770999
CCT2	-0.730286	0.169478	0.915657			0.770887
RPN2	0.527161	0.169564	0.915657			0.770665
CUL4B	0.790825	0.169717	0.915657			0.770276
JAML	1.20947	0.169739	0.915657			0.770219
SYNRG	-0.541254	0.169938	0.915657			0.769711
DGKD	-0.713052	0.169941	0.915657			0.769703
RHPN2	-0.672674	0.169958	0.915657			0.769658
NDUFAB1	-0.652545	0.169979	0.915657			0.769604
RNASEH2B	-0.568206	0.170067	0.915657			0.769379
EIF3K	-0.415767	0.170444	0.916249			0.768418
CCDC7	0.726901	0.170679	0.916249			0.767819
MCRIP1	-0.918886	0.171019	0.916249			0.766957
LHPP	0.792863	0.171142	0.916249			0.766643
COTL1	-0.999758	0.171145	0.916249			0.766636
GPR108	0.703115	0.171283	0.916249			0.766285
SETD9	-1.08269	0.171302	0.916249			0.766238
CDC42BPB	0.675391	0.171491	0.916249			0.765759
PEX26	-0.881296	0.17213	0.916249			0.764142
HLA-DQA1	-0.963274	0.172217	0.916249			0.763924
RBM17	-0.605654	0.172325	0.916249			0.763651
BCAP31	0.655448	0.172348	0.916249			0.763593
AC021078.1	-1.0655	0.172456	0.916249			0.763321
TNK1	-0.968459	0.172579	0.916249			0.763013
MANBAL	0.678482	0.172732	0.916249			0.762627
ZNF143	0.677636	0.1729	0.916249			0.762205
RFK	0.732003	0.173132	0.916249			0.761622
MYO1C	0.642117	0.173288	0.916249			0.761232
CCDC71L	1.01792	0.173293	0.916249			0.761219
CFTR	0.763132	0.173361	0.916249			0.761047
NIPAL3	0.593774	0.173551	0.916249			0.760574
PGAM5	-0.740597	0.173769	0.916249			0.760028
PLXDC2	0.905197	0.173773	0.916249			0.760017
SETD7	0.544192	0.173969	0.916249			0.759529
TSPAN5	0.890723	0.173988	0.916249			0.75948
CASP6	-0.576693	0.174115	0.916249			0.759164
CNIH4	-0.938565	0.174161	0.916249			0.759048
CREB1	0.509365	0.174162	0.916249			0.759047
GPI	-0.539958	0.174167	0.916249			0.759034
FOXJ2	0.742545	0.174262	0.916249			0.758798
DOCK2	-0.97644	0.174308	0.916249			0.758682
SPOUT1	-0.861765	0.174327	0.916249			0.758635
EXOC1	-0.532523	0.174587	0.916249			0.757989
PNO1	-0.72607	0.174652	0.916249			0.757826
CLPTM1L	0.59907	0.174847	0.916249			0.757342
MFSD11	0.738748	0.174929	0.916249			0.757138
PDCD11	-0.784057	0.174991	0.916249			0.756985
TWF2	-0.969853	0.175034	0.916249			0.756878
FNBP1L	0.741238	0.175107	0.916249			0.756698
MRPL27	-0.833231	0.175159	0.916249			0.756567
RAN	-0.745997	0.175204	0.916249			0.756457
CRYBG3	-0.627181	0.175245	0.916249			0.756353
PRKCE	-0.978228	0.175383	0.916249			0.756013
CDCP1	0.500996	0.175735	0.916249			0.755142
RGS12	0.760798	0.175827	0.916249			0.754916
DDX18	-0.715795	0.176231	0.916249			0.753919
CUL7	-0.862119	0.176327	0.916249			0.753681
IL10RA	-0.841821	0.176357	0.916249			0.753608
ATR	-0.686806	0.176357	0.916249			0.753608
PACS1	-0.642799	0.176514	0.916249			0.753222
SMIM12	0.675396	0.1766	0.916249			0.753008
CD3E	-0.863955	0.176634	0.916249			0.752926
LRG1	0.83304	0.176848	0.916249			0.7524
EEF1A1P5	-0.630539	0.176857	0.916249			0.752377
CPPED1	0.543305	0.176953	0.916249			0.752141
SNHG8	-0.586165	0.177023	0.916249			0.751971
SF3B5	-0.607714	0.177128	0.916249			0.751712
MS4A8	0.939654	0.177163	0.916249			0.751628
DNAJC30	0.677324	0.177183	0.916249			0.751578
PLEKHH2	-0.887826	0.177186	0.916249			0.751572
SRGAP2	0.725835	0.177315	0.916249			0.751253
LIFR	0.904534	0.177358	0.916249			0.751148
PWWP2B	0.581078	0.177555	0.916249			0.750667
TBC1D24	-0.665459	0.17778	0.916249			0.750118
PLEKHM2	0.551846	0.177887	0.916249			0.749856
EXPH5	0.769388	0.177892	0.916249			0.749845
HVCN1	-0.927011	0.178038	0.916249			0.749486
MRPL20	-0.774669	0.178048	0.916249			0.749463
TERF1	-0.637053	0.178074	0.916249			0.749399
CORO1A	-0.902945	0.178087	0.916249			0.749367
PTK6	0.96225	0.178112	0.916249			0.749307
HSPD1	-0.704719	0.178123	0.916249			0.749279
MFSD1	0.70005	0.178168	0.916249			0.74917
ATG14	-0.534788	0.178277	0.916249			0.748905
RPS28P7	0.75095	0.178333	0.916249			0.748769
ZNF335	-0.909813	0.178445	0.916249			0.748495
TMEM33	0.7606	0.178455	0.916249			0.748471
PALLD	-0.732208	0.178868	0.917815			0.747468
NOL4L	-0.610178	0.179088	0.918209			0.746932
ZDHHC6	0.65103	0.17916	0.918209			0.746758
CNTLN	-0.972533	0.179346	0.918278			0.746308
CDKN2AIP	0.836001	0.179389	0.918278			0.746204
AP1S1	-0.730016	0.179679	0.918587			0.745503
NUDT1	-0.663058	0.179741	0.918587			0.745352
UROS	-0.53105	0.179793	0.918587			0.745226
ZNF514	-0.753113	0.179907	0.918587			0.744953
EMG1	-0.626632	0.180003	0.918587			0.744721
CD74	-0.517106	0.180096	0.918587			0.744496
TUBB	-0.687092	0.180604	0.920036			0.743273
HEBP2	0.655859	0.180749	0.920036			0.742925
ELF3	0.453279	0.180817	0.920036			0.742762
PRKACB	-0.759166	0.180966	0.920036			0.742403
TUFT1	0.847956	0.181183	0.920036			0.741884
NOL6	-0.624421	0.181216	0.920036			0.741803
EMC10	-1.014	0.181276	0.920036			0.741659
MYO1G	-0.985264	0.181352	0.920036			0.741478
PRSS36	0.838301	0.181455	0.920036			0.74123
SIRT5	0.79309	0.18146	0.920036			0.74122
SPINK5	0.985049	0.181752	0.920727			0.740522
ZNF276	0.809521	0.181812	0.920727			0.740378
MPHOSPH6	-0.737142	0.182256	0.920955			0.739317
DARS2	-0.833539	0.182357	0.920955			0.739077
CEACAM5	0.827612	0.182472	0.920955			0.738805
SVIL	0.564935	0.182734	0.920955			0.73818
KIAA1671	-0.677482	0.182967	0.920955			0.737628
MKI67	-1.04566	0.183071	0.920955			0.737379
KCTD5	0.696858	0.183086	0.920955			0.737346
PLA2G12A	0.690694	0.183153	0.920955			0.737185
POR	0.638425	0.183234	0.920955			0.736994
H3F3AP4	-0.896798	0.183611	0.920955			0.7361
MCL1	0.61625	0.183875	0.920955			0.735478
CHKA	-0.869893	0.183942	0.920955			0.73532
HARS	-0.857102	0.184011	0.920955			0.735157
PGD	0.515539	0.184088	0.920955			0.734974
FUK	-0.996836	0.184526	0.920955			0.733942
AC008799.1	-0.921731	0.184534	0.920955			0.733924
KLRB1	-0.767053	0.184635	0.920955			0.733686
ADGRE5	0.645768	0.184703	0.920955			0.733525
ZNF383	-0.692181	0.18472	0.920955			0.733487
LETM1	0.634366	0.184812	0.920955			0.73327
PTMS	-0.616502	0.184941	0.920955			0.732967
ZFP90	0.779475	0.184981	0.920955			0.732872
PPT1	0.615077	0.184982	0.920955			0.732871
MIR1244-2	-0.668178	0.184992	0.920955			0.732846
SESN2	0.750962	0.184995	0.920955			0.732839
RALGAPA2	0.554878	0.185069	0.920955			0.732667
TMEM218	0.737436	0.185077	0.920955			0.732647
MRS2	-0.82998	0.185139	0.920955			0.732503
FGD2	-0.840799	0.185183	0.920955			0.732399
NT5DC2	-0.755194	0.185306	0.920955			0.732111
TNFAIP3	0.98533	0.185395	0.920955			0.731901
ARHGAP23	0.667884	0.185789	0.920955			0.73098
ING2	0.753933	0.18591	0.920955			0.730696
ECI2	-0.868128	0.186006	0.920955			0.730473
ZYX	0.857352	0.186095	0.920955			0.730264
ZNF623	0.815381	0.186389	0.920955			0.72958
HLA-C	0.736225	0.186792	0.920955			0.728641
TM9SF4	0.623408	0.186831	0.920955			0.72855
EIF2D	-0.625079	0.186842	0.920955			0.728526
TMEM40	0.748072	0.186919	0.920955			0.728346
NDUFA8	-0.869873	0.187058	0.920955			0.728023
ELK4	-0.601218	0.187146	0.920955			0.72782
BNIP3	-0.965351	0.187249	0.920955			0.727582
FOCAD	0.734397	0.187297	0.920955			0.72747
PSME2	-0.72266	0.187363	0.920955			0.727315
PMS2	1.74276	0.187465	0.920955			0.727079
AGR2	-0.547939	0.187476	0.920955			0.727055
ZMYND8	0.567365	0.187526	0.920955			0.726939
ZNF579	-0.792354	0.187656	0.920955			0.726638
ALAS1	0.635662	0.187923	0.920955			0.72602
PAN3	0.645069	0.188038	0.920955			0.725753
SPNS3	0.915816	0.188057	0.920955			0.725709
ILF2	-0.503495	0.188186	0.920955			0.725414
FANCD2	-0.8705	0.188375	0.920955			0.724978
CD4	-0.85363	0.188433	0.920955			0.724843
KRT80	0.649651	0.188701	0.920955			0.724227
DHX8	-0.449776	0.188728	0.920955			0.724164
PA2G4	-0.583309	0.188769	0.920955			0.724068
ARFGEF1	0.554098	0.188804	0.920955			0.723989
TRADD	0.535349	0.188893	0.920955			0.723785
TNFRSF21	0.688284	0.188973	0.920955			0.723601
RXYLT1	-0.78518	0.188975	0.920955			0.723596
TSPAN4	-0.882552	0.189049	0.920955			0.723425
GTDC1	-0.654756	0.189168	0.920955			0.723153
LPCAT4	0.884829	0.18917	0.920955			0.723149
TACSTD2	0.71572	0.189274	0.920955			0.72291
OTUD7B	0.657272	0.18936	0.920955			0.722711
SH3GL1	0.495205	0.189416	0.920955			0.722583
PPP1R21	0.715912	0.189597	0.920955			0.722168
ADGRG1	0.611367	0.189922	0.920955			0.721426
CTSV	0.911602	0.189974	0.920955			0.721306
RPS13P2	0.512681	0.189981	0.920955			0.72129
CSPP1	0.616084	0.190159	0.920955			0.720882
RNF181	-0.834107	0.190376	0.920955			0.720388
TBPL1	0.72666	0.190421	0.920955			0.720284
MAP2K3	0.67051	0.190517	0.920955			0.720066
MANSC1	0.727457	0.190531	0.920955			0.720034
MMS22L	-0.918251	0.190747	0.920955			0.719543
LST1	1.06329	0.190833	0.920955			0.719346
SMCHD1	0.816766	0.190937	0.920955			0.719109
GTPBP2	0.667871	0.190955	0.920955			0.71907
HILPDA	0.704044	0.191018	0.920955			0.718925
SPAG7	-0.495696	0.191074	0.920955			0.718798
RFX5	-0.808784	0.191267	0.920955			0.718361
NLK	0.473297	0.191277	0.920955			0.718337
TIAM2	0.923915	0.191368	0.920955			0.718132
CDC34	0.770575	0.191486	0.920955			0.717863
UBA2	-0.634452	0.191524	0.920955			0.717776
TOLLIP	0.859	0.191671	0.920955			0.717444
PTDSS2	-0.997807	0.191687	0.920955			0.717407
ZNF281	0.664334	0.191737	0.920955			0.717293
SREBF2	0.660113	0.191859	0.920955			0.717018
RNF217	0.762811	0.192384	0.920955			0.715831
UIMC1	0.801308	0.192486	0.920955			0.715602
TSTA3	-0.526646	0.192681	0.920955			0.71516
SZT2	-0.934689	0.192738	0.920955			0.715034
CYB561	0.570205	0.192741	0.920955			0.715026
STIP1	0.711894	0.192758	0.920955			0.714987
RAVER2	0.787535	0.192866	0.920955			0.714743
IRF2BP2	0.49458	0.193199	0.920955			0.713996
ZNF532	-0.646805	0.193213	0.920955			0.713965
PREX1	1.07205	0.193247	0.920955			0.713887
POC1B-AS1	-0.686151	0.193308	0.920955			0.71375
HSPA8	-0.688672	0.193355	0.920955			0.713646
MAPK14	0.610517	0.19336	0.920955			0.713633
FARS2	-0.821787	0.193369	0.920955			0.713614
VCP	-0.460705	0.193447	0.920955			0.713437
JAK3	-1.48809	0.193527	0.920955			0.713258
TMEM125	0.54333	0.193768	0.921129			0.712718
NLRC5	-0.771412	0.19387	0.921129			0.71249
ARHGEF1	-0.952622	0.193998	0.921129			0.712203
MPPE1	0.714775	0.194002	0.921129			0.712194
REPS1	-0.667494	0.194218	0.921129			0.71171
AMFR	-0.597404	0.194278	0.921129			0.711576
AXIN2	-0.867069	0.194424	0.921129			0.71125
PCK2	0.744051	0.194645	0.921129			0.710757
PHLDA3	0.915704	0.194687	0.921129			0.710664
COG3	0.678495	0.194698	0.921129			0.710638
COQ10B	0.70776	0.194752	0.921129			0.710517
RPE	0.738935	0.195152	0.921681			0.709626
RTN3	0.697784	0.195193	0.921681			0.709537
HMGXB4	0.611928	0.195268	0.921681			0.709369
ANKFY1	-0.857411	0.195302	0.921681			0.709294
PAG1	0.770611	0.195898	0.922447			0.70797
PSPH	-0.97076	0.195944	0.922447			0.707868
RPAIN	-0.894575	0.19604	0.922447			0.707656
TRAF3IP1	0.636907	0.196068	0.922447			0.707593
DYRK4	-0.781692	0.196082	0.922447			0.707561
LAMP2	0.556835	0.196113	0.922447			0.707493
DENND2D	-0.721645	0.196366	0.922942			0.706933
PLAG1	-0.895491	0.196456	0.922942			0.706734
NEDD9	0.998993	0.196596	0.922942			0.706426
BTN3A3	0.594135	0.196652	0.922942			0.706302
SAT1	-0.555482	0.1971	0.92307			0.705313
RNF19B	0.802084	0.197116	0.92307			0.705277
NFKBIL1	-0.891488	0.197152	0.92307			0.705199
XPO6	1.08337	0.197478	0.92307			0.70448
EPB41L2	-0.689292	0.197649	0.92307			0.704106
CANX	0.501395	0.197823	0.92307			0.703723
DENND2C	0.794961	0.197884	0.92307			0.703589
MIER1	0.433254	0.197979	0.92307			0.703381
PYCARD	0.836005	0.19805	0.92307			0.703224
WDR12	-0.792296	0.198102	0.92307			0.703111
CHSY1	0.795297	0.198148	0.92307			0.70301
ZNF385A	0.730705	0.198156	0.92307			0.702992
HACD3	0.658909	0.198229	0.92307			0.702832
MMP15	-0.765339	0.198473	0.92307			0.702298
KBTBD2	0.537855	0.198511	0.92307			0.702215
PCGF3	0.585137	0.198584	0.92307			0.702056
RGL2	0.588217	0.198612	0.92307			0.701994
PGM2L1	0.74104	0.198628	0.92307			0.701959
ABLIM1	0.49814	0.198739	0.923081			0.701717
FAM192A	0.576604	0.198937	0.923496			0.701285
BCO1	0.964204	0.199272	0.923823			0.700554
PHF11	-0.644889	0.199406	0.923823			0.700261
ZBTB41	0.829044	0.199439	0.923823			0.700189
MECR	-0.650631	0.19967	0.923823			0.699686
MRTFA	-0.826142	0.199804	0.923823			0.699395
ARID1A	-0.455093	0.199813	0.923823			0.699375
TGOLN2	0.597254	0.199843	0.923823			0.69931
SNHG16	-0.821414	0.199874	0.923823			0.699243
PTPRJ	0.616898	0.199985	0.923832			0.699003
NUDT21	-0.592387	0.200213	0.924037			0.698508
NPM1	-0.481486	0.200341	0.924037			0.698229
CHP1	0.523065	0.200354	0.924037			0.698201
TEAD1	0.708456	0.200734	0.924879			0.697379
EMC4	-0.98543	0.200754	0.924879			0.697336
RBM3	-0.546577	0.201061	0.925792			0.696673
ACADS	-0.772034	0.201477	0.926734			0.695775
AZGP1	-0.535271	0.201483	0.926734			0.695762
GZMB	-1.00931	0.201926	0.927719			0.694807
CALR	0.620468	0.201958	0.927719			0.69474
LARP1B	0.665406	0.202025	0.927719			0.694596
RAI1	0.670644	0.20235	0.927719			0.693897
ENC1	0.858206	0.202484	0.927719			0.693609
TMEM25	-0.830353	0.202528	0.927719			0.693516
METTL6	-0.850606	0.202561	0.927719			0.693444
FOXRED1	-0.663948	0.202736	0.927719			0.693069
TRAF3IP3	-0.707388	0.202759	0.927719			0.69302
BAX	-0.800584	0.202927	0.927719			0.692661
CHCHD2	-0.438044	0.203105	0.927719			0.69228
CSNK1D	0.548959	0.203259	0.927719			0.691949
PUF60	0.700974	0.203427	0.927719			0.691592
DNAJC10	-0.698444	0.203444	0.927719			0.691554
SLC45A4	0.69291	0.203537	0.927719			0.691356
SSRP1	-0.674811	0.203552	0.927719			0.691324
HERC4	-0.660789	0.203589	0.927719			0.691246
GCAT	-1.01563	0.203675	0.927719			0.691063
RSL1D1	-0.538036	0.203781	0.927719			0.690836
CPEB3	0.651943	0.203965	0.927719			0.690445
SLC33A1	0.815727	0.203983	0.927719			0.690406
XRN1	0.561406	0.204296	0.928647			0.68974
KATNBL1	-0.578394	0.204693	0.929955			0.688898
TATDN2	-0.553193	0.204954	0.930419			0.688344
HPS4	-0.52462	0.205013	0.930419			0.688218
ADIPOR1	0.59127	0.205205	0.930794			0.687812
TMBIM1	0.527	0.205429	0.931101			0.687339
CLDN11	-1.06678	0.205491	0.931101			0.687207
SARDH	-1.09162	0.205701	0.931557			0.686764
HNRNPA0	-0.604899	0.206003	0.932137			0.686127
UBE3B	-0.559407	0.206155	0.932137			0.685806
MED23	-0.547386	0.206157	0.932137			0.685801
IQCH-AS1	0.659367	0.20644	0.932419			0.685206
PPTC7	0.707563	0.206703	0.932419			0.684653
DSE	0.83483	0.206758	0.932419			0.684538
ZNF582	-0.952902	0.206986	0.932419			0.684058
MTCO1P12	-1.04083	0.206996	0.932419			0.684039
CYB5B	-0.489147	0.20728	0.932419			0.683443
NUP88	-0.560497	0.207407	0.932419			0.683176
HDAC1	-0.581144	0.207553	0.932419			0.682871
TJP3	0.623589	0.207585	0.932419			0.682804
RREB1	0.602195	0.20767	0.932419			0.682626
TMEM243	-1.08195	0.207979	0.932419			0.681981
COG6	-0.666894	0.208095	0.932419			0.681739
SCRIB	-0.845339	0.208157	0.932419			0.681609
ZBTB4	0.652681	0.208184	0.932419			0.681553
TRPS1	0.558089	0.208192	0.932419			0.681535
IL10RB-DT	-0.910678	0.208253	0.932419			0.681409
YRDC	0.677527	0.208294	0.932419			0.681323
SCYL2	0.649624	0.208304	0.932419			0.681301
PCNA	-0.768254	0.208608	0.932419			0.68067
TMEM250	0.515381	0.208691	0.932419			0.680496
EIF2B3	-0.592452	0.208795	0.932419			0.68028
MYNN	-0.726168	0.209074	0.932419			0.679699
ERN2	-0.541161	0.209471	0.932419			0.678875
RPL29	-0.38394	0.209473	0.932419			0.678873
LCA5	-0.910044	0.209473	0.932419			0.678873
PER1	-0.835131	0.20985	0.932419			0.678091
KDM5C	0.68939	0.209974	0.932419			0.677835
PYM1	0.641152	0.209984	0.932419			0.677814
SAP30L	0.807846	0.21004	0.932419			0.677697
DDA1	0.698409	0.210178	0.932419			0.677413
PDZK1IP1	-0.571794	0.210381	0.932419			0.676994
EBPL	0.754553	0.210503	0.932419			0.676741
TCAIM	0.624581	0.210604	0.932419			0.676534
SLC25A13	-0.760816	0.210607	0.932419			0.676527
EXOC3	-0.491037	0.210627	0.932419			0.676486
FBXO22	-0.696807	0.21073	0.932419			0.676274
COG8	-1.04393	0.210857	0.932419			0.676012
IL34	-0.642853	0.210877	0.932419			0.67597
CRB3	0.889398	0.210982	0.932419			0.675755
TMEM199	-0.657804	0.211054	0.932419			0.675606
USP47	-0.524819	0.211112	0.932419			0.675486
EVA1C	0.609085	0.21122	0.932419			0.675265
ZNF346	-0.910176	0.211367	0.932419			0.674962
IDS	0.383932	0.211446	0.932419			0.6748
TBL3	0.891238	0.211547	0.932419			0.674593
DMKN	-0.87661	0.211576	0.932419			0.674533
TMSB4Y	-0.733299	0.211585	0.932419			0.674516
GAB2	-0.959445	0.211641	0.932419			0.674401
INTU	-0.885856	0.211809	0.932419			0.674055
CHID1	0.793815	0.211834	0.932419			0.674004
G2E3	0.475295	0.211991	0.932419			0.673683
KANSL2	-0.843352	0.211997	0.932419			0.673671
GGPS1	0.839818	0.212392	0.932419			0.672862
CFDP1	-0.624658	0.212524	0.932419			0.672592
SLC25A12	0.794179	0.212577	0.932419			0.672484
POLDIP2	0.677711	0.212597	0.932419			0.672443
TMEM141	0.512827	0.21268	0.932419			0.672274
IMPDH2	-0.549929	0.212694	0.932419			0.672244
SPATA33	0.691092	0.212696	0.932419			0.672241
RGCC	0.767768	0.213121	0.932419			0.671373
UROD	-0.424921	0.213163	0.932419			0.671287
MYD88	0.594841	0.213237	0.932419			0.671138
SLC35A4	0.531306	0.213392	0.932419			0.670822
ERO1A	0.649394	0.213428	0.932419			0.670748
BABAM2	0.558791	0.213642	0.932419			0.670313
UBALD1	0.751056	0.213643	0.932419			0.670312
TMEM246	0.529934	0.21365	0.932419			0.670296
CES2	0.78603	0.213811	0.932419			0.66997
IFI44L	0.742932	0.213811	0.932419			0.669969
BCL11A	-0.737748	0.213878	0.932419			0.669834
CASP8AP2	-0.722887	0.214117	0.932872			0.669349
FAM122A	0.647475	0.214433	0.932872			0.668708
UCA1	-1.16033	0.214564	0.932872			0.668443
OPA3	-0.618654	0.214694	0.932872			0.668181
MIEF2	0.672882	0.214997	0.932872			0.667567
RNMT	-0.644187	0.215035	0.932872			0.66749
CLPTM1	-0.86383	0.215097	0.932872			0.667367
TMED8	-0.708157	0.215275	0.932872			0.667007
DDX11	-0.8171	0.215515	0.932872			0.666523
CFH	-0.664187	0.215515	0.932872			0.666522
CCAR1	-0.469164	0.215608	0.932872			0.666334
CD9	0.816221	0.215697	0.932872			0.666157
DNPH1	-0.75896	0.215765	0.932872			0.666019
RAB11FIP5	0.507848	0.215983	0.932872			0.66558
LCORL	0.567355	0.216025	0.932872			0.665495
VPS33B	-0.853894	0.216029	0.932872			0.665488
HELQ	0.806458	0.216054	0.932872			0.665437
ETFDH	-0.650986	0.216311	0.932872			0.664922
TM4SF1	0.83118	0.216317	0.932872			0.664909
SELENON	-0.571891	0.216343	0.932872			0.664857
IRS2	-1.0671	0.216364	0.932872			0.664815
GEN1	-0.561709	0.21645	0.932872			0.664642
CROT	0.765659	0.216562	0.932872			0.664418
DENND1A	-0.854927	0.216751	0.932872			0.664039
LMBR1	-0.721285	0.216969	0.932872			0.663602
BAZ2A	-0.45761	0.217048	0.932872			0.663443
AC243829.2	0.990885	0.217108	0.932872			0.663324
ATP6AP2	0.519614	0.217133	0.932872			0.663275
ANXA3	-0.715745	0.217393	0.932872			0.662754
VEGFA	-0.626992	0.217632	0.932872			0.662277
NIPSNAP3A	-0.733814	0.217697	0.932872			0.662148
RHOH	-0.884459	0.217904	0.932872			0.661735
CDK7	-0.694717	0.217947	0.932872			0.66165
CEP170B	0.55954	0.217994	0.932872			0.661556
IFIT3	0.598314	0.21806	0.932872			0.661425
FBXW2	-0.565001	0.218072	0.932872			0.661401
HIPK2	-0.621901	0.218281	0.932872			0.660984
SAMD1	-0.728031	0.218312	0.932872			0.660922
ECH1	-0.778182	0.218317	0.932872			0.660912
RRP8	-0.700941	0.21836	0.932872			0.660827
PPOX	-0.894854	0.218769	0.933829			0.660014
TRNAU1AP	-0.609321	0.218803	0.933829			0.659947
FAM3D	0.671905	0.218921	0.933866			0.659712
TM7SF3	0.611338	0.219129	0.93416			0.659301
UQCRC2	-0.592673	0.219331	0.93416			0.6589
CYB561D2	0.822235	0.219358	0.93416			0.658847
EEF1A1	-0.57569	0.219432	0.93416			0.658699
MLH1	1.07959	0.219609	0.93416			0.658349
MRPL58	-0.652776	0.219648	0.93416			0.658274
SSBP2	-0.663579	0.219914	0.934828			0.657746
ICA1L	0.830635	0.22058	0.93598			0.656433
EFL1	-0.734096	0.220639	0.93598			0.656317
MYH10	-0.611275	0.220774	0.93598			0.656051
WDYHV1	-0.794401	0.220803	0.93598			0.655994
GID8	0.454772	0.220848	0.93598			0.655907
NINJ1	0.7417	0.220889	0.93598			0.655826
ZDHHC13	0.731265	0.220954	0.93598			0.655698
IFT52	-0.78352	0.221317	0.936879			0.654985
ILDR1	0.594115	0.221386	0.936879			0.65485
EZR	0.538477	0.221799	0.937109			0.65404
SLC18B1	0.733948	0.221863	0.937109			0.653915
NXF1	-0.624433	0.221946	0.937109			0.653752
MTMR2	-0.655265	0.221979	0.937109			0.653688
GPAT3	0.918065	0.22199	0.937109			0.653666
LATS2	0.718036	0.222245	0.937338			0.653168
COPS7B	0.555633	0.222336	0.937338			0.65299
MISP	0.646475	0.222384	0.937338			0.652896
RANBP10	-0.778983	0.222501	0.937338			0.652669
HIBADH	-0.595095	0.222802	0.937338			0.652082
UBA6	-0.612638	0.222965	0.937338			0.651764
NUP188	-0.855232	0.223095	0.937338			0.651509
OAS3	0.672137	0.223286	0.937338			0.651139
STX3	0.732467	0.223335	0.937338			0.651044
WDR55	-0.646926	0.223425	0.937338			0.650867
MIR4435-2HG	-0.574632	0.223563	0.937338			0.650601
SOAT1	0.497533	0.223622	0.937338			0.650486
TMEM94	-0.763195	0.223763	0.937338			0.650212
NGLY1	-0.706977	0.224067	0.937338			0.649622
ZNF431	-0.78491	0.224149	0.937338			0.649463
KDM7A	0.712399	0.224727	0.937338			0.648344
XPO7	-0.623278	0.2248	0.937338			0.648203
RHOD	0.645868	0.224975	0.937338			0.647866
PAIP2	-0.627844	0.225009	0.937338			0.647801
FPGT	-0.928268	0.225078	0.937338			0.647667
ARRDC3	0.568227	0.225081	0.937338			0.647661
TOR1A	0.684664	0.225532	0.937338			0.646792
MAPK3	0.668068	0.225532	0.937338			0.646791
SLC2A1	0.491151	0.225607	0.937338			0.646647
FNBP4	0.635677	0.2257	0.937338			0.646468
OGFOD3	-0.631958	0.225732	0.937338			0.646408
GPR87	0.824668	0.225823	0.937338			0.646231
ELMO2	-0.604136	0.225953	0.937338			0.645982
SNCAIP	-0.907604	0.225997	0.937338			0.645898
ZNF22	-0.613058	0.226258	0.937338			0.645396
SEMA4A	0.714229	0.226345	0.937338			0.645228
FKBP15	0.698633	0.226356	0.937338			0.645208
RAB18	0.528558	0.226393	0.937338			0.645136
MTMR9	0.678868	0.226417	0.937338			0.645091
RNF138	-0.643961	0.226562	0.937338			0.644812
SDHAF4	-0.740645	0.226627	0.937338			0.644688
ACOT8	0.906794	0.226742	0.937338			0.644468
PLEKHO1	-0.866631	0.226972	0.937338			0.644028
PRDM1	0.635257	0.226976	0.937338			0.644021
LMBRD1	0.698334	0.226985	0.937338			0.644003
FGFR2	0.953903	0.227035	0.937338			0.643906
TMEM70	-0.913023	0.227129	0.937338			0.643727
SUMF1	0.699483	0.227217	0.937338			0.643559
KHDRBS3	0.700902	0.227242	0.937338			0.643512
APP	-0.776008	0.227328	0.937338			0.643347
CCT8	-0.546828	0.227363	0.937338			0.64328
LMAN1	0.495465	0.227366	0.937338			0.643274
ZBED5	-0.63425	0.227464	0.937338			0.643087
SLC20A2	0.634388	0.227581	0.937338			0.642865
AFTPH	0.436016	0.227717	0.937338			0.642604
SCMH1	-0.674636	0.227844	0.937338			0.642362
CYSTM1	-0.637755	0.22785	0.937338			0.642351
PPARA	-0.574886	0.227969	0.937338			0.642124
AP004609.3	0.693618	0.22822	0.937338			0.641646
GCNT3	0.547184	0.228261	0.937338			0.641568
MUC4	-0.857882	0.228271	0.937338			0.641549
PPIA	-0.715417	0.228444	0.937338			0.64122
DYRK1A	0.579984	0.228474	0.937338			0.641164
RAB27A	-0.582909	0.228556	0.937338			0.641007
OSGIN2	0.695374	0.22874	0.937338			0.640658
IMPAD1	0.61961	0.229021	0.937338			0.640125
RBMX	-0.404669	0.229064	0.937338			0.640042
MRPS28	-0.670286	0.229142	0.937338			0.639894
ZNF117	0.672082	0.229174	0.937338			0.639835
NAAA	-0.671939	0.229557	0.937338			0.63911
SMAD3	-0.480563	0.229557	0.937338			0.639109
GPM6B	0.84022	0.229609	0.937338			0.639012
NAA10	0.491051	0.229623	0.937338			0.638986
PFKL	-0.587855	0.229633	0.937338			0.638966
SERPINF1	-0.781637	0.229833	0.937707			0.638587
FAM135A	0.655936	0.230014	0.937997			0.638245
CDKN2D	-0.872872	0.230237	0.938454			0.637825
BARX2	0.650317	0.230356	0.938489			0.637601
HDGFL2	-0.917512	0.230561	0.938877			0.637215
MBIP	-0.684094	0.230672	0.938882			0.637005
SUPT5H	-0.685087	0.230873	0.939223			0.636628
GCLM	-0.754364	0.230976	0.939223			0.636432
ERG28	0.659911	0.231328	0.940205			0.635771
COPS6	-0.460769	0.231531	0.940442			0.635392
PAOX	0.734786	0.231731	0.940442			0.635015
NFX1	0.537915	0.231856	0.940442			0.634782
EI24	0.446173	0.231912	0.940442			0.634677
GSTO1	-0.714525	0.23203	0.940442			0.634456
MCM5	-0.803828	0.232128	0.940442			0.634273
PRKD3	-0.51387	0.23218	0.940442			0.634176
TMEM175	-0.978726	0.232269	0.940442			0.634008
HSF2	-0.770885	0.232897	0.941387			0.632837
NAE1	-0.604711	0.233029	0.941387			0.63259
GNG2	-0.730225	0.233038	0.941387			0.632573
RBMS3	-0.635254	0.233348	0.941387			0.631996
DIS3	0.410055	0.23336	0.941387			0.631973
GUSB	0.550983	0.233363	0.941387			0.631967
FBXO2	-0.633937	0.233442	0.941387			0.63182
RABGAP1	0.544953	0.233642	0.941387			0.63145
UTRN	0.5882	0.233671	0.941387			0.631395
UQCRFS1	0.666117	0.233708	0.941387			0.631326
FAM83H	0.520539	0.233788	0.941387			0.631178
ANKS1A	-0.706558	0.233828	0.941387			0.631103
PRKCB	-1.03526	0.233978	0.941546			0.630825
BRAT1	-0.654568	0.234257	0.941875			0.630307
FTL	-0.516007	0.234281	0.941875			0.630264
BTBD1	0.630372	0.234715	0.942658			0.629459
VSIG10	0.512895	0.234737	0.942658			0.629418
N4BP2L2	-0.544618	0.234807	0.942658			0.629288
PRCC	0.522353	0.235021	0.943068			0.628893
MTMR1	-0.617034	0.235131	0.943068			0.62869
ARHGEF26	-0.816823	0.235452	0.943913			0.628097
DUSP23	-0.448652	0.23558	0.943983			0.627861
DHRS1	0.515942	0.235695	0.943998			0.62765
HSDL2	0.620564	0.235955	0.944246			0.627171
SLC30A5	0.698547	0.236272	0.944246			0.626588
CD82	0.853313	0.236322	0.944246			0.626496
CFI	0.825249	0.236519	0.944246			0.626133
H6PD	-0.938446	0.236646	0.944246			0.625902
SERPING1	-0.613066	0.23667	0.944246			0.625857
C11orf58	-0.432956	0.236707	0.944246			0.62579
ZNF134	-0.683028	0.2369	0.944246			0.625435
CNOT8	0.525014	0.237239	0.944246			0.624813
AC024293.1	0.55483	0.237266	0.944246			0.624765
ANO10	-0.692582	0.23727	0.944246			0.624757
LRBA	-0.594573	0.23731	0.944246			0.624684
DOK4	0.62524	0.237392	0.944246			0.624534
CALU	0.53287	0.237472	0.944246			0.624387
MBP	0.425651	0.237507	0.944246			0.624323
SMIM5	0.672126	0.237623	0.944246			0.624112
CNIH1	0.692419	0.237667	0.944246			0.624032
RNF125	-0.838202	0.237812	0.944246			0.623766
HSDL1	-0.859573	0.237862	0.944246			0.623675
LY96	0.941315	0.23804	0.944514			0.62335
PPM1B	0.494953	0.238212	0.944652			0.623036
LAD1	0.485772	0.238325	0.944652			0.622831
TRRAP	-0.55254	0.238416	0.944652			0.622664
NF1	1.34648	0.238647	0.944652			0.622244
ZNF570	-0.524939	0.238709	0.944652			0.622132
CDKL5	-0.664691	0.238859	0.944652			0.621858
CCDC127	0.518737	0.238981	0.944652			0.621636
AMMECR1	0.6949	0.239234	0.944652			0.621176
SHARPIN	0.519366	0.239651	0.944652			0.620421
PLLP	-0.771407	0.239668	0.944652			0.62039
UBL3	0.675353	0.239681	0.944652			0.620367
FIG4	0.708793	0.239687	0.944652			0.620356
DDX31	-0.592161	0.239773	0.944652			0.6202
DARS	-0.580866	0.239823	0.944652			0.620109
BIRC2	0.541891	0.239917	0.944652			0.619938
GTF3C6	-0.683813	0.240008	0.944652			0.619774
S100A13	0.464383	0.24011	0.944652			0.61959
NCOA1	-0.672335	0.240237	0.944652			0.61936
ABHD17A	-0.594093	0.240252	0.944652			0.619332
FAM214A	0.618217	0.240395	0.944652			0.619074
MMGT1	0.652425	0.240403	0.944652			0.619061
NUBP2	-0.558868	0.240744	0.945558			0.618445
UBE2G1	0.473692	0.24134	0.947461			0.617372
AC025580.1	-0.762203	0.241455	0.947476			0.617165
TMEM159	0.495273	0.241861	0.947862			0.616434
PRDX1	-0.923701	0.241926	0.947862			0.616318
MSL1	0.644396	0.242053	0.947862			0.61609
CSNK1G3	0.529106	0.242078	0.947862			0.616044
MFSD10	0.684478	0.24234	0.947862			0.615575
TMSB4XP4	0.609651	0.242433	0.947862			0.615409
JRK	-0.706536	0.242466	0.947862			0.615349
HLA-DQB1	-0.942287	0.242667	0.947862			0.614989
CCDC69	-0.725993	0.242702	0.947862			0.614927
PLAGL1	0.626207	0.242766	0.947862			0.614813
COPB2	-0.44875	0.242973	0.947862			0.614442
HKR1	-0.609504	0.243042	0.947862			0.614318
LTBR	0.482755	0.243221	0.947862			0.614
STYK1	0.817545	0.243459	0.947862			0.613574
IFT20	-0.662571	0.243484	0.947862			0.61353
AC006001.3	-0.750739	0.243498	0.947862			0.613505
FBXW4	0.538785	0.243701	0.947862			0.613143
CKAP4	0.576444	0.24401	0.947862			0.612593
ZNF518A	-0.486433	0.244136	0.947862			0.612368
FAM32A	0.469535	0.244407	0.947862			0.611886
QSOX1	0.449453	0.244414	0.947862			0.611874
MON1A	-0.845511	0.244834	0.947862			0.611128
SHISA5	0.545023	0.244927	0.947862			0.610963
RP9	-0.565374	0.245283	0.947862			0.610332
CENPB	0.419606	0.245359	0.947862			0.610198
GTF2E1	0.561658	0.245422	0.947862			0.610087
ARFGAP3	-0.498368	0.24561	0.947862			0.609754
THG1L	-0.557823	0.245778	0.947862			0.609456
ABI3	-0.783437	0.245863	0.947862			0.609307
BIRC6	0.43664	0.245888	0.947862			0.609263
IFNGR2	0.594517	0.24598	0.947862			0.6091
RBM28	-0.685088	0.246021	0.947862			0.609028
CCDC6	0.707899	0.246114	0.947862			0.608864
RAPGEF3	-0.915905	0.24621	0.947862			0.608694
SNX16	-0.828073	0.246286	0.947862			0.60856
NCLN	0.835836	0.246342	0.947862			0.608461
FLNB	-0.680433	0.24636	0.947862			0.608429
TRIM69	0.561586	0.246526	0.947862			0.608137
SRGAP3	-0.682176	0.246566	0.947862			0.608066
RMND5B	0.600042	0.246644	0.947862			0.60793
DNAJC1	-0.48058	0.246758	0.947862			0.607728
AC026403.1	0.465724	0.246774	0.947862			0.6077
BAK1	0.726628	0.246976	0.947862			0.607345
BCAT2	-0.542594	0.246997	0.947862			0.607308
YARS2	-0.735165	0.24712	0.947862			0.607093
SKIL	0.537024	0.247172	0.947862			0.607001
BSPRY	-0.526931	0.247273	0.947862			0.606823
TJP1	0.570217	0.247342	0.947862			0.606703
QSER1	0.832199	0.247528	0.947862			0.606375
ZNF577	-0.63108	0.247625	0.947862			0.606205
SEZ6L2	-0.760616	0.24763	0.947862			0.606197
WDFY4	-0.700222	0.247669	0.947862			0.606128
FAM210B	0.58963	0.247738	0.947862			0.606007
PPIAP22	-1.01192	0.247774	0.947862			0.605944
FO393411.1	0.655819	0.247798	0.947862			0.605903
SLC25A4	-0.831744	0.247826	0.947862			0.605853
ANKRD49	0.603799	0.247949	0.947862			0.605637
PRR34-AS1	0.674165	0.24809	0.947862			0.60539
RFLNB	-0.725933	0.248686	0.947862			0.604348
SLAMF7	-0.799174	0.248798	0.947862			0.604153
CCNQ	0.608003	0.24888	0.947862			0.604009
ALDH1A3	-0.560842	0.248898	0.947862			0.603978
RN7SL2	-0.890737	0.248972	0.947862			0.60385
RPGR	-0.688801	0.249126	0.947862			0.603581
CCR5	-0.848576	0.249474	0.947862			0.602975
SDHAF3	-0.881485	0.249533	0.947862			0.602871
FAM83F	-0.573538	0.249547	0.947862			0.602848
CEP250	-0.751388	0.249557	0.947862			0.602831
CALCOCO1	-0.501293	0.249793	0.947862			0.602419
ANXA5	-0.374033	0.249986	0.947862			0.602084
ERAP2	0.993058	0.249992	0.947862			0.602074
MACC1	0.56303	0.250031	0.947862			0.602006
FCHSD2	-0.68714	0.250052	0.947862			0.60197
CXCL2	0.964291	0.250205	0.947862			0.601705
SPPL3	0.500178	0.250332	0.947862			0.601483
SH3BP5L	0.918631	0.250503	0.947862			0.601186
LTBP4	-0.648181	0.250512	0.947862			0.601171
AC010913.1	0.735263	0.250603	0.947862			0.601013
MDK	0.657383	0.250667	0.947862			0.600903
ZFP64	0.600668	0.250936	0.947862			0.600437
PRKCQ	-0.63078	0.250956	0.947862			0.600403
CXCL6	-0.883507	0.251065	0.947862			0.600213
PPRC1	-0.578968	0.251091	0.947862			0.60017
AP001207.3	0.926567	0.251124	0.947862			0.600111
GNAL	0.707954	0.251421	0.947862			0.599599
PSMB9	-0.615134	0.251501	0.947862			0.59946
STXBP2	0.67638	0.2516	0.947862			0.59929
GORASP1	0.637759	0.25185	0.947862			0.598858
TMPRSS2	0.665584	0.252355	0.947862			0.597989
TULP4	0.393597	0.25248	0.947862			0.597772
ZNF683	-0.668898	0.252523	0.947862			0.597698
MRRF	-0.598557	0.252638	0.947862			0.597501
NFIB	-0.626679	0.252744	0.947862			0.597319
UBXN6	0.565673	0.252752	0.947862			0.597305
ECE1	0.818468	0.252847	0.947862			0.597142
FAM53B	-0.703449	0.252974	0.947862			0.596925
KMT5A	0.611257	0.253025	0.947862			0.596837
ARL16	-0.602643	0.253115	0.947862			0.596682
OPRPN	-1.76201	0.253116	0.947862			0.596681
SDR16C5	0.620561	0.253146	0.947862			0.596629
ZSWIM6	0.577784	0.253196	0.947862			0.596544
C1orf116	0.749847	0.253241	0.947862			0.596466
IBA57	-0.96331	0.253293	0.947862			0.596377
PIGM	0.659591	0.253466	0.947862			0.596081
SENP8	-0.720036	0.253756	0.947862			0.595584
GAK	-0.534547	0.253947	0.947862			0.595258
MFHAS1	-0.543233	0.254079	0.947862			0.595032
FAM3A	0.694812	0.254122	0.947862			0.594958
NRDC	0.484724	0.25413	0.947862			0.594944
UBR5	-0.592959	0.254316	0.947862			0.594626
CHD6	0.474345	0.254368	0.947862			0.594538
CEACAM6	0.620885	0.254484	0.947862			0.594339
TPD52L1	0.640168	0.254561	0.947862			0.594209
SF3B3	0.511456	0.254629	0.947862			0.594093
RPL21	-0.408585	0.254644	0.947862			0.594066
LAPTM4B	0.643629	0.254676	0.947862			0.594012
INTS11	-0.552447	0.254769	0.947862			0.593853
ABCA5	-0.783144	0.25484	0.947862			0.593733
ATG5	-0.747802	0.254932	0.947862			0.593576
ZDHHC18	1.03012	0.255044	0.947862			0.593384
BACE2	0.726881	0.255078	0.947862			0.593327
VPS13C	-0.532747	0.255121	0.947862			0.593254
set/11	0.512364	0.2555	0.948289			0.592609
KLHL26	-0.685541	0.255524	0.948289			0.592568
CREBL2	0.572313	0.25557	0.948289			0.592491
SYNPO2	-0.74087	0.255838	0.948873			0.592034
IFNAR1	0.413446	0.256063	0.949293			0.591653
TES	-0.435823	0.256437	0.949302			0.591019
LRTOMT	-0.867541	0.256441	0.949302			0.591013
ACTB	-0.42819	0.256506	0.949302			0.590903
COMMD4	-0.456701	0.256662	0.949302			0.590638
PITPNC1	0.560218	0.256736	0.949302			0.590514
CCDC137	0.686759	0.256782	0.949302			0.590435
SUGT1	-0.494867	0.256855	0.949302			0.590312
FOXA3	-0.554451	0.257062	0.949302			0.589962
CYB5R4	0.601895	0.257068	0.949302			0.589952
MYL6	-0.408839	0.257422	0.950198			0.589355
TNFSF10	0.543669	0.257726	0.950249			0.588842
METTL2A	0.596226	0.25787	0.950249			0.588599
DERL1	0.484421	0.257945	0.950249			0.588473
TOP1	0.450464	0.258064	0.950249			0.588273
ZDHHC17	-0.638919	0.258214	0.950249			0.588021
OST4	-0.771402	0.258271	0.950249			0.587925
ACLY	-0.519235	0.258789	0.950249			0.587055
UBR3	-0.713546	0.258868	0.950249			0.586921
SVBP	-0.584876	0.258927	0.950249			0.586823
TAF1	-0.770679	0.259345	0.950249			0.586123
UBXN10	0.706015	0.259359	0.950249			0.586099
SLC4A4	0.792494	0.25942	0.950249			0.585997
LUC7L	-0.632661	0.259576	0.950249			0.585736
SGSM3	0.678328	0.259644	0.950249			0.585621
COMMD5	0.727375	0.259969	0.950249			0.585079
CEP68	-0.744522	0.260081	0.950249			0.584891
SCEL	0.743622	0.260086	0.950249			0.584883
MRPL41	-0.560295	0.260087	0.950249			0.584881
CEP78	-0.640278	0.260125	0.950249			0.584817
ST8SIA4	0.826743	0.260178	0.950249			0.584729
KRR1	-0.618634	0.260293	0.950249			0.584537
AMPD2	0.808625	0.260339	0.950249			0.58446
MESD	0.41088	0.260783	0.950249			0.583721
PSMG1	-0.737093	0.261447	0.950249			0.582616
TRIM2	0.614525	0.261584	0.950249			0.58239
ACTR6	0.72044	0.261591	0.950249			0.582377
DTWD1	-0.662864	0.261651	0.950249			0.582277
GNA12	0.70859	0.261707	0.950249			0.582185
SMS	0.616752	0.26171	0.950249			0.582179
TRAC	-0.569226	0.261772	0.950249			0.582077
SIN3B	-0.605542	0.261895	0.950249			0.581873
UPP1	0.829985	0.262134	0.950249			0.581477
ELP2	-0.581455	0.262327	0.950249			0.581158
CCDC120	-0.642402	0.262375	0.950249			0.581077
ZNF329	-0.689511	0.262393	0.950249			0.581048
MCM4	-0.667989	0.262609	0.950249			0.58069
RPL3P4	0.400166	0.262636	0.950249			0.580647
DIMT1	0.630017	0.262794	0.950249			0.580385
TPRG1L	0.443148	0.262971	0.950249			0.580092
MANF	0.488418	0.262999	0.950249			0.580046
SEL1L3	-0.54583	0.263094	0.950249			0.579889
ACSS2	-0.615141	0.263195	0.950249			0.579722
AGL	0.462894	0.26321	0.950249			0.579697
CHMP3	0.374557	0.263405	0.950249			0.579376
SLC15A3	-0.817835	0.263449	0.950249			0.579304
PTPN7	-0.852948	0.263481	0.950249			0.57925
CCDC9	0.828337	0.263568	0.950249			0.579108
HPSE	0.648759	0.263601	0.950249			0.579053
FAM168B	-0.673478	0.263609	0.950249			0.57904
EIF2AK3	0.804508	0.26363	0.950249			0.579006
GLB1	0.721696	0.263644	0.950249			0.578982
RPS3	-0.413163	0.263725	0.950249			0.578849
KLHDC3	0.462473	0.263843	0.950249			0.578655
MLH3	1.42589	0.264036	0.950249			0.578337
MIS18A	-0.567499	0.264055	0.950249			0.578305
MFSD6	0.536706	0.264111	0.950249			0.578214
CLUH	-0.715914	0.264248	0.950249			0.577988
PRDX6	0.561694	0.264368	0.950249			0.57779
TMCO4	0.572465	0.264369	0.950249			0.57779
PLXNA1	-0.817863	0.264408	0.950249			0.577726
BTF3L4	-0.694996	0.264514	0.950249			0.577551
PHF14	-0.723921	0.264571	0.950249			0.577458
SF3A3	-0.499405	0.264584	0.950249			0.577437
MTMR6	0.802131	0.264665	0.950249			0.577304
UBR1	-0.474944	0.264767	0.950249			0.577135
C12orf43	-0.504239	0.264794	0.950249			0.577091
MLX	-0.678047	0.265265	0.951245			0.576319
PTPRK	0.607241	0.265355	0.951245			0.576172
ZNF274	0.603774	0.265407	0.951245			0.576088
CHCHD10	0.522274	0.26565	0.951718			0.57569
TTC37	-0.63719	0.265824	0.95194			0.575406
TCEAL9	-0.568538	0.266192	0.95226			0.574805
UQCRHL	-0.739172	0.266222	0.95226			0.574756
MYH9	-0.499466	0.266277	0.95226			0.574666
NCOR2	-0.645676	0.266474	0.95226			0.574346
SREBF1	-0.670904	0.266474	0.95226			0.574345
ICE2	-0.732187	0.266591	0.95226			0.574155
FYCO1	-0.561867	0.266695	0.95226			0.573984
TGFBR1	0.603973	0.26736	0.953392			0.572903
ZNF428	0.783959	0.267433	0.953392			0.572786
SAMSN1	0.702577	0.267464	0.953392			0.572734
PEF1	0.644099	0.267665	0.953392			0.572409
SSB	-0.724875	0.267884	0.953392			0.572053
CDK17	-0.670481	0.268153	0.953392			0.571618
TMF1	0.455729	0.26822	0.953392			0.571509
PPIC	0.573504	0.268247	0.953392			0.571466
AK9	0.549305	0.268725	0.953392			0.570692
PDE8A	-0.529384	0.268834	0.953392			0.570516
NUP50-DT	0.711244	0.269014	0.953392			0.570225
PPP3R1	0.562892	0.269139	0.953392			0.570023
C5orf24	0.661192	0.26935	0.953392			0.569684
NAB1	0.573148	0.269509	0.953392			0.569427
PLCH2	-0.64438	0.269703	0.953392			0.569114
CBX7	-0.604702	0.269784	0.953392			0.568983
CNN2	-0.730803	0.269802	0.953392			0.568954
RXRA	0.524357	0.269901	0.953392			0.568795
FYN	-0.625807	0.270045	0.953392			0.568564
ANP32E	-0.672179	0.270386	0.953392			0.568015
IL15RA	-0.786518	0.270566	0.953392			0.567726
LANCL1	0.632976	0.270792	0.953392			0.567364
TMEM87B	0.477006	0.270884	0.953392			0.567217
DEDD2	0.640425	0.271327	0.953392			0.566507
VOPP1	-0.535582	0.271366	0.953392			0.566444
CMTM6	0.467802	0.271388	0.953392			0.566409
ZFP91	0.385627	0.271492	0.953392			0.566242
GADD45B	-0.724542	0.271631	0.953392			0.566021
RMI2	-0.945496	0.271734	0.953392			0.565856
UHRF1BP1	-0.639781	0.271768	0.953392			0.565801
HDAC5	0.475932	0.271886	0.953392			0.565613
UTP3	0.684532	0.272059	0.953392			0.565338
SMCR8	-0.491396	0.272138	0.953392			0.56521
BEND5	0.744292	0.272141	0.953392			0.565206
BCAT1	-0.872505	0.272271	0.953392			0.564998
HOOK2	-0.737949	0.272318	0.953392			0.564923
TEX261	0.518978	0.272356	0.953392			0.564863
UQCC1	-0.635046	0.272466	0.953392			0.564688
APBB1IP	0.860662	0.27247	0.953392			0.564682
IGKC	-0.950322	0.272811	0.953392			0.564138
ERI1	-0.618441	0.273108	0.953392			0.563665
HNRNPA1	-0.402463	0.27325	0.953392			0.563441
FAAP24	-0.773132	0.27327	0.953392			0.563408
MIPEP	-0.768935	0.273486	0.953392			0.563065
ANKLE2	-0.591686	0.273593	0.953392			0.562895
PGLS	0.564552	0.273616	0.953392			0.562858
STX10	-0.448388	0.273679	0.953392			0.562758
NEK8	-0.738931	0.273792	0.953392			0.562579
QKI	0.446677	0.273955	0.953392			0.56232
KLHL24	0.43809	0.274206	0.953392			0.561922
AFMID	0.632524	0.274244	0.953392			0.561863
ZC3H14	0.610354	0.274302	0.953392			0.561771
SNX18	-0.496168	0.274365	0.953392			0.561671
SESTD1	0.565524	0.274455	0.953392			0.561528
KLF10	0.630591	0.274721	0.953392			0.561108
UCK1	0.58852	0.274788	0.953392			0.561002
DIO2	-0.884554	0.274836	0.953392			0.560926
EMC7	0.804238	0.274865	0.953392			0.56088
C2orf49	0.580447	0.274944	0.953392			0.560755
SLC25A17	0.635337	0.275016	0.953392			0.560642
EML4	-0.5432	0.275126	0.953392			0.560468
AMOTL2	0.80373	0.275181	0.953392			0.560382
EEF1E1	0.65402	0.275222	0.953392			0.560317
FAF2	-0.597458	0.275241	0.953392			0.560286
LPXN	-0.765085	0.275259	0.953392			0.560258
PPIE	-0.594799	0.27528	0.953392			0.560225
MUC5AC	-0.447574	0.275283	0.953392			0.560221
SKA2	-0.597848	0.275366	0.953392			0.56009
PPP1R12A	-0.372972	0.275409	0.953392			0.560022
TRAPPC9	-0.763462	0.275672	0.953392			0.559607
ARHGAP15	-0.795938	0.275708	0.953392			0.55955
KRT5	0.466161	0.275868	0.953392			0.559299
PPARD	-0.704373	0.275946	0.953392			0.559176
HERC3	-0.63437	0.275969	0.953392			0.55914
PIP4K2C	0.566149	0.276145	0.953392			0.558863
CASP10	0.468378	0.276254	0.953392			0.558691
SLC25A1	-0.489208	0.27632	0.953392			0.558588
RB1	0.571913	0.276372	0.953392			0.558505
SUFU	-0.637318	0.276416	0.953392			0.558436
AKAP7	-0.752833	0.276425	0.953392			0.558423
S100P	-0.41231	0.27666	0.953392			0.558054
VNN3	0.669781	0.276809	0.953392			0.557819
TPD52L2	0.567416	0.276906	0.953392			0.557668
HERC5	-0.575661	0.276906	0.953392			0.557668
ME2	-0.580337	0.276933	0.953392			0.557625
IL1RN	0.447284	0.277115	0.953392			0.557339
PRKAG2	0.539558	0.277156	0.953392			0.557276
USP33	0.421274	0.277186	0.953392			0.557229
LONP1	-0.583441	0.277231	0.953392			0.557159
RPA1	-0.474673	0.277304	0.953392			0.557043
ZNF16	0.654875	0.277356	0.953392			0.556963
HMGXB3	-0.520238	0.277734	0.953392			0.556371
SERPINB9	-0.876779	0.277912	0.953392			0.556092
CWF19L2	0.445375	0.277928	0.953392			0.556068
MRPS34	0.578652	0.278016	0.953392			0.55593
PPP4R1	0.395871	0.278363	0.953392			0.555388
MRGBP	0.579753	0.278367	0.953392			0.555382
AC107983.1	0.584506	0.278485	0.953392			0.555198
NAV2	-0.535736	0.278569	0.953392			0.555067
HOMER2	0.494929	0.278785	0.953392			0.554731
SUZ12P1	-0.675234	0.278833	0.953392			0.554656
TRAPPC4	-0.562687	0.278847	0.953392			0.554635
DOCK11	-0.71629	0.278853	0.953392			0.554625
R3HCC1L	-0.831787	0.278888	0.953392			0.55457
SLC17A5	0.663849	0.279034	0.953392			0.554343
SETBP1	-0.66872	0.279113	0.953392			0.55422
TSPYL5	-0.636347	0.279169	0.953392			0.554133
FASN	-0.73908	0.279197	0.953392			0.554089
AC133134.1	0.656622	0.279205	0.953392			0.554076
SORBS2	0.594628	0.279431	0.953773			0.553726
SH3BGRL	-0.47328	0.279556	0.953773			0.553531
TM9SF2	0.621662	0.279652	0.953773			0.553381
ZCCHC9	-0.623813	0.280263	0.954947			0.552434
ZBTB17	0.771107	0.280264	0.954947			0.552433
PQLC1	0.657975	0.2804	0.954947			0.552222
RAE1	0.643892	0.280646	0.954947			0.55184
CAPZB	-0.443999	0.280665	0.954947			0.551811
CHMP1A	0.531853	0.280741	0.954947			0.551694
CLEC2D	-0.763034	0.280781	0.954947			0.551632
TMC6	-0.617813	0.280998	0.955303			0.551297
RBM7	-0.740986	0.281227	0.955442			0.550943
CTSC	-0.579897	0.281263	0.955442			0.550887
TAOK2	0.655862	0.281644	0.95586			0.5503
EPS15	-0.590415	0.281898	0.95586			0.549909
RNF8	-0.601903	0.281947	0.95586			0.549833
SRP19	0.413203	0.281985	0.95586			0.549774
MRPL13	-0.780946	0.281994	0.95586			0.54976
GMCL1	0.520847	0.282134	0.95586			0.549544
CITED2	-0.529629	0.282171	0.95586			0.549488
WNK1	0.491582	0.282423	0.955974			0.549099
SLC7A2	-0.75106	0.282527	0.955974			0.54894
RIPK2	-0.718068	0.282597	0.955974			0.548833
UBE2Q1	0.446755	0.282653	0.955974			0.548746
HEATR3	0.704346	0.282771	0.955991			0.548566
CSTB	-0.496637	0.283041	0.956021			0.54815
GNAS	-0.450685	0.28308	0.956021			0.54809
FAM118A	-0.586867	0.283123	0.956021			0.548025
SREK1IP1	0.425109	0.283228	0.956021			0.547864
ALDH16A1	-0.659884	0.283341	0.956024			0.54769
F3	0.622781	0.283594	0.956391			0.547303
SLC35A1	0.501441	0.283916	0.956391			0.54681
PDP1	0.550417	0.283966	0.956391			0.546734
ZNF264	-0.628107	0.284038	0.956391			0.546624
SLC2A3	1.27865	0.284066	0.956391			0.546581
GLTP	0.487994	0.284673	0.956391			0.545654
TUBD1	-0.497256	0.284726	0.956391			0.545572
SEPHS2	0.502948	0.284749	0.956391			0.545537
NEK4	0.631619	0.284794	0.956391			0.545469
DOCK10	-0.616132	0.284952	0.956391			0.545228
RAB29	0.518257	0.285096	0.956391			0.545008
EIF3A	-0.433889	0.285218	0.956391			0.544822
ANKRD36	-0.757634	0.285277	0.956391			0.544733
IMPA2	0.568184	0.285342	0.956391			0.544634
IRAK1	0.569588	0.285395	0.956391			0.544553
JDP2	0.453586	0.285434	0.956391			0.544495
TAX1BP3	0.385233	0.285505	0.956391			0.544387
ARPC1A	0.541218	0.285662	0.956391			0.544147
GTF3C5	-0.531004	0.285717	0.956391			0.544064
ZNF542P	0.51082	0.285801	0.956391			0.543936
MRPL22	-0.736099	0.285806	0.956391			0.543928
EFR3A	0.562785	0.286174	0.956976			0.543369
MACROD1	-0.605856	0.286206	0.956976			0.543321
POLR1A	-0.716762	0.286571	0.957195			0.542768
TXNDC9	-0.486541	0.286678	0.957195			0.542606
RBM43	-0.543281	0.286848	0.957195			0.542348
ZNF24	0.522932	0.286859	0.957195			0.542332
ULK4	-0.881112	0.286911	0.957195			0.542252
UST	-0.572658	0.287353	0.957195			0.541584
PPDPF	0.510454	0.28749	0.957195			0.541377
HNRNPH2	0.467555	0.287589	0.957195			0.541228
DHRS9	-0.743684	0.287756	0.957195			0.540976
AKAP8L	0.835495	0.287871	0.957195			0.540803
RHBDF1	-0.753049	0.287885	0.957195			0.54078
C12orf66	-0.759073	0.287992	0.957195			0.54062
C19orf24	-0.523617	0.287993	0.957195			0.540618
LDLRAP1	-0.526842	0.288173	0.957195			0.540346
ANKRD12	0.385072	0.288445	0.957195			0.539937
MAFB	0.460498	0.288532	0.957195			0.539806
GNA15	0.578821	0.288605	0.957195			0.539696
EBLN3P	-0.562009	0.288606	0.957195			0.539694
PJA1	0.616563	0.288646	0.957195			0.539635
EIF2AK1	-0.426469	0.288654	0.957195			0.539623
ALDH6A1	-0.438659	0.288715	0.957195			0.539531
ATG4A	-0.495318	0.288742	0.957195			0.53949
THOP1	-0.824077	0.288919	0.957244			0.539223
GDE1	0.504977	0.288981	0.957244			0.53913
TSG101	-0.345238	0.289114	0.957311			0.538931
HMGCR	0.63711	0.289314	0.957602			0.53863
C4orf33	-0.629744	0.289515	0.957893			0.538329
CPSF3	-0.641288	0.289659	0.957893			0.538114
TTLL4	-0.760858	0.289754	0.957893			0.537971
TTF1	0.684473	0.289852	0.957893			0.537824
AMOTL1	0.558821	0.290703	0.958023			0.53655
RELA	0.41799	0.290978	0.958023			0.536139
HSPBAP1	0.672832	0.29101	0.958023			0.536091
TM2D2	0.501058	0.291011	0.958023			0.53609
SLC12A7	-0.523455	0.291098	0.958023			0.53596
PAXBP1	-0.635165	0.291307	0.958023			0.53565
DCP1A	0.539177	0.291537	0.958023			0.535306
TSPAN14	0.460082	0.291568	0.958023			0.535261
INTS6	0.469233	0.291652	0.958023			0.535135
CDC5L	-0.497103	0.291675	0.958023			0.535101
LRP10	0.472633	0.291694	0.958023			0.535073
MAP3K6	0.514563	0.291739	0.958023			0.535006
ORC2	-0.626189	0.291819	0.958023			0.534887
SLC44A2	0.424661	0.292447	0.958023			0.533953
DENND4C	0.557059	0.292458	0.958023			0.533936
ZCWPW1	-0.680393	0.292481	0.958023			0.533903
TMEM164	0.532771	0.292715	0.958023			0.533555
TOM1L2	0.484577	0.292771	0.958023			0.533472
SIPA1	-0.768128	0.293012	0.958023			0.533114
SLC3A2	0.537461	0.293167	0.958023			0.532885
MYL12A	-0.48758	0.293205	0.958023			0.532829
ATIC	-0.567699	0.293319	0.958023			0.53266
RHOQ	0.357378	0.293393	0.958023			0.532551
CHMP4C	0.542046	0.293555	0.958023			0.53231
PSMD3	-0.719372	0.293643	0.958023			0.532181
IFT172	-0.682422	0.293757	0.958023			0.532011
CNKSR1	0.689362	0.294193	0.958023			0.531368
ZNF778	-0.772773	0.294338	0.958023			0.531153
FAM20B	0.50726	0.2944	0.958023			0.531062
STX17	-0.490236	0.294418	0.958023			0.531035
ZC3H7B	-0.64466	0.294561	0.958023			0.530825
NECTIN2	0.645652	0.294563	0.958023			0.530821
FASTK	-0.416518	0.29471	0.958023			0.530605
SMURF2	-0.706409	0.29473	0.958023			0.530575
CCS	-0.748722	0.294852	0.958023			0.530395
SNX5	-0.51262	0.29494	0.958023			0.530266
NHP2	-0.618987	0.295112	0.958023			0.530013
TFAP4	0.668339	0.295194	0.958023			0.529893
ARHGEF10L	-0.492655	0.295281	0.958023			0.529765
SLC25A37	0.818715	0.295289	0.958023			0.529753
PPP1CA	-0.562873	0.295427	0.958023			0.52955
TMEM9B	0.516405	0.295509	0.958023			0.52943
ALPK1	0.60914	0.29595	0.958023			0.528781
UBE2E2	0.470909	0.296003	0.958023			0.528704
ATP5F1E	-0.395148	0.296301	0.958023			0.528268
SPDEF	-0.497804	0.296414	0.958023			0.528102
CARD16	-0.444075	0.296421	0.958023			0.528091
TSPAN31	-0.746343	0.296434	0.958023			0.528073
RPL39L	-0.694106	0.296456	0.958023			0.528039
MED13	0.501796	0.296519	0.958023			0.527948
ELP4	-0.644063	0.296545	0.958023			0.52791
LRRC59	-0.747256	0.296558	0.958023			0.527891
POU2AF1	-0.9236	0.296608	0.958023			0.527817
MXI1	0.440261	0.296639	0.958023			0.527772
SLFN5	-0.533281	0.296696	0.958023			0.527689
PGGHG	-0.906474	0.297016	0.958023			0.527219
S100B	-0.97713	0.297039	0.958023			0.527186
CYFIP2	-0.536459	0.297218	0.958023			0.526925
ASB13	0.63351	0.297374	0.958023			0.526697
PHF23	-0.570475	0.297378	0.958023			0.52669
FLI1	-0.746167	0.297798	0.958023			0.526078
APOO	-0.58397	0.297957	0.958023			0.525846
CD58	0.544249	0.298139	0.958023			0.525582
TCF20	0.46415	0.298385	0.958023			0.525224
DPP3	-0.467164	0.298445	0.958023			0.525136
TP53TG1	0.654226	0.298509	0.958023			0.525042
BZW1	-0.567057	0.298694	0.958023			0.524774
CCDC117	-0.481175	0.298864	0.958023			0.524526
GPT2	-0.561925	0.298873	0.958023			0.524513
C12orf65	-0.439744	0.299199	0.958023			0.52404
GNAI1	-0.580261	0.299337	0.958023			0.52384
PNRC1	0.457312	0.299451	0.958023			0.523674
PGRMC2	0.476925	0.29955	0.958023			0.523531
GSDMC	-0.75619	0.299581	0.958023			0.523486
ANKRD26	-0.54902	0.299687	0.958023			0.523332
TCF7L2	0.425548	0.299698	0.958023			0.523316
ZNF621	-0.570478	0.299908	0.958023			0.523012
LDOC1	0.564633	0.299908	0.958023			0.523011
RUNX1	-0.424682	0.299918	0.958023			0.522998
FAM89B	0.64411	0.300163	0.958023			0.522642
CLUAP1	-0.564095	0.300373	0.958023			0.522339
PTCD3	-0.405768	0.30049	0.958023			0.52217
STK11	0.866817	0.300519	0.958023			0.522127
MYL12B	-0.495526	0.300548	0.958023			0.522086
SFT2D2	0.513477	0.300789	0.958023			0.521739
GOLPH3L	0.570529	0.300968	0.958023			0.521479
PPP6R2	0.396889	0.301037	0.958023			0.521381
CNPY2	0.575093	0.301071	0.958023			0.521331
DOCK5	0.698477	0.301093	0.958023			0.5213
CDK16	0.510766	0.301249	0.958023			0.521074
KTN1	0.430187	0.301517	0.958023			0.520688
SLC11A2	0.44942	0.301591	0.958023			0.520582
OTX1	0.456086	0.301772	0.958023			0.52032
PRPF31	-0.454548	0.301817	0.958023			0.520257
TPBG	-0.721788	0.301862	0.958023			0.520192
TTC17	-0.562255	0.301993	0.958023			0.520002
GALNT2	-0.472578	0.302013	0.958023			0.519975
CLN8	0.576554	0.302305	0.958023			0.519554
UFC1	-0.49919	0.302528	0.958023			0.519234
MCTP1	-0.482198	0.302655	0.958023			0.519052
PPP1R3B	0.872331	0.302667	0.958023			0.519035
SARAF	0.426698	0.302739	0.958023			0.518932
ERICH5	0.677745	0.302771	0.958023			0.518886
FRMD8	0.522469	0.302845	0.958023			0.518779
PSPC1	-0.518322	0.303078	0.958023			0.518446
KCMF1	0.419322	0.303218	0.958023			0.518246
ZNF618	-0.564196	0.303235	0.958023			0.51822
SRM	-0.523511	0.303289	0.958023			0.518143
FOXC2	-0.827574	0.303331	0.958023			0.518084
CKS1B	-0.587915	0.303568	0.958023			0.517745
TRA2B	-0.359889	0.30376	0.958023			0.517469
FSTL1	0.60734	0.30383	0.958023			0.517369
PATZ1	-0.530258	0.303954	0.958023			0.517192
ITPRIP	0.667684	0.303993	0.958023			0.517137
CCSER2	-0.468464	0.304088	0.958023			0.517
NCBP2-AS2	0.564431	0.304091	0.958023			0.516997
ASH2L	0.61595	0.304305	0.958023			0.516691
LINC00888	-0.676689	0.304368	0.958023			0.5166
AXL	-0.73797	0.304424	0.958023			0.516521
PSMA1	-0.363208	0.304757	0.958023			0.516047
KLHL13	0.88403	0.304787	0.958023			0.516004
HBP1	-0.6087	0.304834	0.958023			0.515936
ADGRL2	0.575105	0.30488	0.958023			0.515871
NOA1	0.577838	0.304932	0.958023			0.515796
HADHB	-0.555639	0.304968	0.958023			0.515746
CDK12	-0.520398	0.305007	0.958023			0.515691
ATG13	0.494342	0.305165	0.958023			0.515466
RPN1	0.410528	0.305353	0.958023			0.515198
GBP4	-0.434695	0.30546	0.958023			0.515046
CIB1	-0.397943	0.305527	0.958023			0.51495
SLC25A40	0.592048	0.305679	0.958023			0.514735
SATB1	0.498	0.305698	0.958023			0.514707
SNHG9	0.517607	0.305703	0.958023			0.5147
SDCBP2	0.493977	0.30576	0.958023			0.514619
CLNS1A	0.649894	0.305834	0.958023			0.514514
GCA	0.744691	0.306302	0.958023			0.51385
NAPRT	0.562761	0.306313	0.958023			0.513835
VIM	-0.460748	0.306383	0.958023			0.513735
SNHG25	0.574363	0.306508	0.958023			0.513558
APOBEC3G	-0.541114	0.306723	0.958023			0.513254
ZXDC	0.486834	0.306733	0.958023			0.513239
MAEA	0.453599	0.306785	0.958023			0.513166
PTBP3	0.463148	0.30682	0.958023			0.513117
FBXO34	0.560033	0.306839	0.958023			0.51309
NCCRP1	0.604527	0.307066	0.958023			0.512768
PMM2	-0.736127	0.307165	0.958023			0.512628
ST5	-0.60343	0.307225	0.958023			0.512543
PRR4	-1.55598	0.307293	0.958023			0.512448
MFN2	0.462038	0.307418	0.958023			0.512271
ING3	0.461342	0.307607	0.958023			0.512003
ATRX	-0.551569	0.307735	0.958023			0.511824
PLEKHJ1	-0.46692	0.30779	0.958023			0.511745
ZC3H4	0.394881	0.307947	0.958023			0.511525
MSN	-0.683422	0.30808	0.958023			0.511337
SKIV2L	0.612755	0.308301	0.958023			0.511026
HAUS2	-0.717826	0.308313	0.958023			0.511009
RPS18P9	-0.620841	0.308509	0.958023			0.510732
TMEM9	0.406628	0.308565	0.958023			0.510653
NECAB3	0.61702	0.308609	0.958023			0.510591
SLC35E3	-0.77978	0.30862	0.958023			0.510576
NUBPL	-0.727641	0.30866	0.958023			0.510519
ENSA	0.411419	0.308844	0.958023			0.510261
RABGEF1	-0.586218	0.308904	0.958023			0.510177
MOB3B	0.645198	0.308968	0.958023			0.510086
CD151	0.436316	0.309059	0.958023			0.509958
RCAN1	-0.538816	0.30915	0.958023			0.50983
YTHDF3	0.476184	0.309274	0.958023			0.509657
MYO1D	0.627269	0.309296	0.958023			0.509626
C6orf203	-0.598789	0.309503	0.958023			0.509335
FAM193A	-0.444085	0.309573	0.958023			0.509237
SNX24	0.736284	0.309651	0.958023			0.509128
PLEKHA6	-0.650872	0.309773	0.958023			0.508957
KIAA0513	-0.486187	0.309962	0.958023			0.508692
FES	-0.753938	0.309988	0.958023			0.508655
SPIB	-0.886216	0.310057	0.958023			0.508558
DPH3	0.593463	0.310179	0.958023			0.508387
NDUFAF8	0.434275	0.310183	0.958023			0.508382
ZCRB1	-0.470646	0.310223	0.958023			0.508326
PLA2G16	-0.527229	0.310371	0.958023			0.508119
MPP5	0.413106	0.31038	0.958023			0.508107
MYO5A	-0.73716	0.310652	0.958023			0.507725
ETS1	-0.48057	0.310751	0.958023			0.507587
UTP15	-0.569179	0.310915	0.958023			0.507358
PCBP4	-0.572163	0.310968	0.958023			0.507284
MAGOHB	-0.80383	0.310979	0.958023			0.507268
PHC2	0.612138	0.311044	0.958023			0.507178
TMEM183A	0.481465	0.311123	0.958023			0.507067
RFX7	0.554821	0.311151	0.958023			0.507028
CSF2RB	1.21659	0.311257	0.958023			0.506881
LBR	0.723364	0.311327	0.958023			0.506783
SNX1	-0.392459	0.31136	0.958023			0.506737
CDK2AP2	-0.463257	0.31168	0.958659			0.506292
RPS2	-0.371969	0.312618	0.959561			0.504986
ATP6V0A1	0.636679	0.312691	0.959561			0.504885
RCBTB2	0.583749	0.312794	0.959561			0.504741
TAF4	-0.530758	0.312817	0.959561			0.50471
NKRF	-0.647816	0.312848	0.959561			0.504666
RND3	0.563426	0.312886	0.959561			0.504614
RPL41P1	-0.564066	0.312958	0.959561			0.504514
LRCH3	-0.646164	0.313049	0.959561			0.504388
PBLD	0.57459	0.313194	0.959561			0.504187
OARD1	-0.565643	0.31324	0.959561			0.504122
BRI3	0.433865	0.313253	0.959561			0.504104
FAM241A	0.513874	0.313501	0.959561			0.503761
USP8	0.381395	0.313536	0.959561			0.503712
DNAJB9	0.723028	0.313737	0.959561			0.503435
AFDN	0.401007	0.313767	0.959561			0.503393
AMDHD2	-0.816904	0.313774	0.959561			0.503383
JPT2	0.42768	0.3139	0.959603			0.503208
DCAF4	-0.579515	0.314467	0.96099			0.502425
XPA	0.499617	0.315098	0.962574			0.501554
CIZ1	0.42216	0.315402	0.963005			0.501135
ACVR2A	0.537133	0.315654	0.963005			0.500789
ZNF562	0.523511	0.315666	0.963005			0.500773
RPP25L	0.67801	0.315691	0.963005			0.500738
TGM2	-0.545897	0.315954	0.963461			0.500377
CD44	-0.457477	0.316293	0.964149			0.499911
DYRK2	0.562772	0.316441	0.964258			0.499707
FIS1	-0.423986	0.316685	0.964455			0.499372
EIF3E	-0.407578	0.316765	0.964455			0.499262
HMGCL	0.5293	0.316845	0.964455			0.499152
SPTY2D1	0.526559	0.317214	0.965231			0.498648
CENPX	-0.499905	0.317544	0.965891			0.498196
DDHD2	-0.578336	0.317662	0.965906			0.498034
ATP2A3	-0.743275	0.31786	0.96604			0.497764
ARHGAP12	0.518403	0.318014	0.96604			0.497554
SNHG18	0.385687	0.318164	0.96604			0.497349
EHD2	-0.713781	0.318255	0.96604			0.497225
RAI14	-0.376064	0.318273	0.96604			0.4972
CDK19	0.551941	0.31859	0.966659			0.496767
BUB3	-0.461719	0.318936	0.966854			0.496297
ME1	-0.587065	0.319073	0.966854			0.49611
SC5D	0.801094	0.319102	0.966854			0.49607
WNK2	-0.548408	0.319166	0.966854			0.495983
SP100	-0.543108	0.319222	0.966854			0.495908
SDE2	0.446035	0.319543	0.967193			0.49547
ALDH18A1	-0.594166	0.319561	0.967193			0.495447
TRIQK	-0.56458	0.319778	0.967506			0.495152
GAN	-0.617762	0.320002	0.967554			0.494847
ACSF3	-0.622063	0.320021	0.967554			0.494822
MTOR	0.882596	0.320148	0.967598			0.494649
TACC2	-0.438155	0.320503	0.968062			0.494167
RPS6KA4	-0.588232	0.320529	0.968062			0.494133
GPR107	-0.504861	0.320672	0.968149			0.493939
AFF3	-0.7472	0.320791	0.968167			0.493778
RPL41P5	-0.646726	0.321633	0.968265			0.49264
EIF4E	-0.464827	0.321838	0.968265			0.492363
PPP1R15A	1.15722	0.322	0.968265			0.492144
GYS1	-0.583901	0.322189	0.968265			0.491889
BNIP3L	0.514306	0.322299	0.968265			0.491741
B3GAT3	-0.743077	0.322329	0.968265			0.491701
KLF5	0.423569	0.322379	0.968265			0.491634
TMEM123	0.472356	0.32238	0.968265			0.491632
ATP5F1A	-0.370516	0.322387	0.968265			0.491622
RAB3GAP1	0.5167	0.32272	0.968265			0.491174
CYB5A	-0.732871	0.322748	0.968265			0.491136
SUGP1	-0.628134	0.322757	0.968265			0.491124
COA7	-0.627188	0.322805	0.968265			0.49106
SF3B4	-0.533682	0.322812	0.968265			0.49105
CFLAR	0.369159	0.323183	0.968265			0.490551
TOP1MT	-0.650761	0.323346	0.968265			0.490333
SUPT16H	-0.53874	0.32337	0.968265			0.4903
PPP1R11	0.670004	0.323401	0.968265			0.490258
CHST11	0.808945	0.323662	0.968265			0.489908
WDR27	-0.631975	0.323769	0.968265			0.489765
FNIP2	-0.418314	0.32394	0.968265			0.489536
FAM120B	0.58716	0.32429	0.968265			0.489066
PIAS2	-0.526608	0.324311	0.968265			0.489038
ETV3	0.393763	0.324383	0.968265			0.488942
RUFY2	0.554303	0.324498	0.968265			0.488789
MNDA	1.19313	0.324592	0.968265			0.488662
PAQR3	-0.497913	0.32466	0.968265			0.488571
TST	0.622	0.324664	0.968265			0.488567
EXTL3	-0.584303	0.324945	0.968265			0.48819
SOX13	-0.575278	0.325029	0.968265			0.488078
GJB5	0.58279	0.325329	0.968265			0.487677
TIPARP	0.590226	0.325335	0.968265			0.487669
set/07	0.293606	0.325708	0.968265			0.487172
KRT4	0.621043	0.325761	0.968265			0.4871
SNX8	0.42731	0.325946	0.968265			0.486855
FCGRT	-0.638502	0.326256	0.968265			0.486441
ARL4A	0.717777	0.326332	0.968265			0.48634
C5orf15	0.602062	0.326372	0.968265			0.486287
SBNO2	-0.774265	0.326425	0.968265			0.486216
ABCA7	-0.718235	0.326632	0.968265			0.485941
MAPK8	-0.562588	0.326741	0.968265			0.485796
CALM1	0.407094	0.326844	0.968265			0.48566
MTUS1	-0.491036	0.326941	0.968265			0.485531
COMMD2	0.48132	0.327019	0.968265			0.485427
TIMM22	-0.466816	0.327226	0.968265			0.485153
HTATIP2	0.535677	0.327227	0.968265			0.485151
EFEMP2	-0.599236	0.327409	0.968265			0.48491
NSMCE1	-0.422005	0.327433	0.968265			0.484878
RPL37P2	0.426064	0.327476	0.968265			0.484821
ZNF652	0.519175	0.327501	0.968265			0.484788
FBXW7	0.704909	0.327527	0.968265			0.484753
NSMCE4A	-0.480672	0.327611	0.968265			0.484642
GEMIN7	0.460756	0.327624	0.968265			0.484625
PHF8	0.575659	0.327655	0.968265			0.484584
HMCES	-0.551445	0.327716	0.968265			0.484503
POLR3K	-0.667746	0.327794	0.968265			0.484399
CHAF1A	-0.776365	0.3278	0.968265			0.484391
MECOM	0.703764	0.327818	0.968265			0.484367
ARHGEF7	0.485601	0.328102	0.968265			0.483991
GRB7	0.531846	0.328384	0.968265			0.483619
CAMSAP2	0.516785	0.328567	0.968265			0.483376
UTP4	-0.58002	0.328644	0.968265			0.483275
CORO2A	0.464882	0.328693	0.968265			0.48321
SOX5	-0.703427	0.328924	0.968265			0.482905
ARID4A	-0.546096	0.328949	0.968265			0.482871
RPS27	-0.434203	0.329297	0.968265			0.482412
NNT	0.554061	0.329305	0.968265			0.482402
CCR1	0.838711	0.329356	0.968265			0.482334
LRRC41	-0.549274	0.329357	0.968265			0.482334
UNC45A	-0.606373	0.329571	0.968265			0.482052
ETAA1	-0.552715	0.329721	0.968265			0.481853
VAV1	0.469963	0.330083	0.968265			0.481377
PTPA	-0.410191	0.330093	0.968265			0.481364
SMPD2	0.742082	0.330152	0.968265			0.481286
THOC1	-0.488614	0.330177	0.968265			0.481253
MNAT1	-0.535303	0.330178	0.968265			0.481252
UBE2N	-0.513385	0.330208	0.968265			0.481212
FAM43A	-0.660894	0.330232	0.968265			0.481181
LATS1	-0.459982	0.330248	0.968265			0.48116
ATP5MC1	-0.55484	0.330266	0.968265			0.481136
APEH	0.379533	0.330408	0.968265			0.48095
TMSB4X	-0.477358	0.330716	0.968265			0.480545
DHRSX	0.565302	0.331082	0.968265			0.480065
GTF3C4	-0.485363	0.331141	0.968265			0.479987
AC079250.1	0.465369	0.331192	0.968265			0.479921
MCUR1	-0.445558	0.331198	0.968265			0.479912
DNAJB11	0.560751	0.33123	0.968265			0.479871
STK40	0.558852	0.331286	0.968265			0.479797
AQP5	0.540692	0.331679	0.968265			0.479282
RPS19P7	-0.508121	0.331791	0.968265			0.479136
BRD7	0.51284	0.331793	0.968265			0.479133
CD69	0.51145	0.331802	0.968265			0.479121
TRAK1	-0.408179	0.332023	0.968265			0.478832
ZNF160	0.532327	0.332025	0.968265			0.478829
SEMA4D	-0.543229	0.332066	0.968265			0.478775
GCC1	-0.537163	0.332326	0.968265			0.478436
UBE4B	-0.396514	0.332387	0.968265			0.478356
FAM76B	0.555955	0.332494	0.968265			0.478217
CNDP2	0.444917	0.3325	0.968265			0.478209
PHF20L1	0.442507	0.332541	0.968265			0.478155
PRKCH	0.358182	0.332678	0.968265			0.477976
CCND1	0.588631	0.332882	0.968265			0.477709
KIAA1211L	0.587449	0.333024	0.968265			0.477524
SHKBP1	0.562147	0.333053	0.968265			0.477486
RBM10	0.584608	0.33311	0.968265			0.477412
FCMR	0.601845	0.333141	0.968265			0.477372
CAPN2	-0.467894	0.333181	0.968265			0.477319
2019-03-09	-0.737405	0.333321	0.968265			0.477137
IFIT2	0.725177	0.333337	0.968265			0.477117
PPM1K	-0.498663	0.333407	0.968265			0.477025
REXO4	-0.489716	0.333447	0.968265			0.476973
ZC3H12A	0.531233	0.333548	0.968265			0.476842
PNPO	-0.42682	0.334307	0.970128			0.475855
ZNF783	-0.555655	0.33456	0.970128			0.475526
CSK	-0.568831	0.334627	0.970128			0.47544
DGUOK	-0.518322	0.334888	0.970128			0.475101
AC113935.1	0.478548	0.335172	0.970128			0.474732
PLXNC1	1.13855	0.335355	0.970128			0.474495
SYPL1	0.49061	0.335459	0.970128			0.474361
TIMM44	-0.512545	0.335565	0.970128			0.474223
SAA2	0.480542	0.33561	0.970128			0.474165
EIF2S2	0.393635	0.33568	0.970128			0.474075
AHNAK	0.379765	0.335712	0.970128			0.474033
ACTG1	-0.35881	0.335979	0.970128			0.473688
DDX21	-0.434252	0.336251	0.970128			0.473336
NDUFB9	-0.464981	0.336358	0.970128			0.473198
ATG12	-0.40222	0.33648	0.970128			0.473041
HEATR1	-0.518434	0.336558	0.970128			0.47294
NYNRIN	-0.552793	0.336637	0.970128			0.472838
BTBD7	-0.407254	0.33677	0.970128			0.472667
ABI1	0.513959	0.33714	0.970128			0.47219
DUSP5	0.54799	0.337372	0.970128			0.47189
PARK7	-0.495461	0.337392	0.970128			0.471865
GPAT4	0.496316	0.337518	0.970128			0.471703
SLC35E1	-0.422152	0.337521	0.970128			0.471699
PDHX	0.590134	0.337662	0.970128			0.471517
ALKBH7	0.435675	0.337817	0.970128			0.471319
FTH1	-0.780068	0.337905	0.970128			0.471205
TOGARAM1	0.629966	0.337936	0.970128			0.471165
NCEH1	0.615445	0.338027	0.970128			0.471049
CD86	-0.62547	0.338045	0.970128			0.471025
TAMM41	-0.658251	0.338519	0.970128			0.470416
EXOC6	0.500249	0.338689	0.970128			0.470199
HECA	0.420797	0.338697	0.970128			0.470188
GAS2L1	0.576629	0.338878	0.970128			0.469957
GLUD1	-0.422148	0.338978	0.970128			0.469828
MLXIP	0.413609	0.339039	0.970128			0.46975
SLC35B3	0.678929	0.339062	0.970128			0.469721
AC025154.2	0.638474	0.33928	0.970128			0.469441
FAM49B	0.551701	0.339309	0.970128			0.469405
GPBP1L1	0.413816	0.339475	0.970128			0.469192
GUCD1	0.353505	0.33952	0.970128			0.469135
ENDOV	0.437464	0.339577	0.970128			0.469061
HIST2H2AC	-0.454804	0.339669	0.970128			0.468944
BRD3	-0.405893	0.339738	0.970128			0.468856
FAM91A1	0.382242	0.339754	0.970128			0.468835
EIF4G1	0.415999	0.339811	0.970128			0.468763
NSUN4	-0.449329	0.339872	0.970128			0.468685
GIGYF2	-0.411102	0.339944	0.970128			0.468592
ASNA1	-0.473635	0.339987	0.970128			0.468537
DGLUCY	-0.374082	0.340035	0.970128			0.468477
USF3	-0.517049	0.340209	0.970128			0.468254
MKKS	-0.65478	0.34033	0.970128			0.4681
BIVM	-0.647772	0.340402	0.970128			0.468008
SAMD12	0.406585	0.340462	0.970128			0.467931
RF00012	0.392014	0.340683	0.970128			0.467649
ITPKB	0.610042	0.340719	0.970128			0.467604
CEP85L	-0.651729	0.340747	0.970128			0.467568
SDC4	0.426305	0.340773	0.970128			0.467534
LACRT	-1.44418	0.340791	0.970128			0.467512
TLK1	0.407336	0.341166	0.97087			0.467035
POF1B	0.429158	0.341389	0.970934			0.46675
TMEM134	0.439226	0.341567	0.970934			0.466524
MIA2	0.447886	0.341664	0.970934			0.4664
BRD9	-0.431696	0.341729	0.970934			0.466319
TEX264	-0.440051	0.341876	0.970934			0.466132
CASP3	0.512273	0.34212	0.970934			0.465822
KAT14	0.48627	0.342246	0.970934			0.465662
MEF2C	-0.732496	0.342725	0.970934			0.465054
DNAJC18	-0.651322	0.342768	0.970934			0.465
ARGLU1	-0.505448	0.342837	0.970934			0.464912
EEF1B2	-0.382609	0.343111	0.970934			0.464565
INTS3	-0.648586	0.343314	0.970934			0.464308
ZNF765	-0.541571	0.343358	0.970934			0.464253
MRFAP1	0.503951	0.343596	0.970934			0.463952
GCOM1	0.586794	0.343632	0.970934			0.463907
HLCS	-0.594707	0.343796	0.970934			0.463699
IER3	0.729546	0.344092	0.970934			0.463325
NCOA7	-0.507901	0.344154	0.970934			0.463247
GMDS	-0.51851	0.344207	0.970934			0.46318
NDUFA3	-0.53598	0.344421	0.970934			0.46291
CTSB	0.377848	0.344588	0.970934			0.462699
MDN1	-0.630145	0.344699	0.970934			0.46256
KIF1C	0.507626	0.344704	0.970934			0.462554
MTO1	0.462448	0.34502	0.970934			0.462155
GPALPP1	-0.352905	0.34503	0.970934			0.462143
PDIA3	0.375271	0.345081	0.970934			0.462079
MUC20-OT1	-0.535367	0.345096	0.970934			0.46206
PARD3	0.45567	0.345194	0.970934			0.461937
CAMKK2	0.437276	0.345287	0.970934			0.46182
NSUN5	0.474172	0.34534	0.970934			0.461753
SERGEF	-0.521785	0.345398	0.970934			0.461681
PTTG1IP	0.402964	0.345718	0.970934			0.461278
CREB5	0.845425	0.345824	0.970934			0.461145
SFSWAP	0.432019	0.346065	0.970934			0.460842
TMEM208	-0.473769	0.346163	0.970934			0.46072
RAD23B	0.432254	0.34628	0.970934			0.460573
CEP89	-0.646835	0.346309	0.970934			0.460536
UBN1	0.47834	0.346354	0.970934			0.46048
TDG	-0.40016	0.346384	0.970934			0.460442
FBXO8	-0.566844	0.346473	0.970934			0.460331
DGCR2	0.591069	0.346592	0.970934			0.460182
RNF146	0.5261	0.346643	0.970934			0.460118
WDR59	-0.4764	0.346695	0.970934			0.460053
LNPK	0.449559	0.346844	0.970934			0.459866
EHMT2	0.466962	0.346921	0.970934			0.459769
FLYWCH2	0.486495	0.346957	0.970934			0.459724
S100A16	0.428386	0.347318	0.970934			0.459273
CPNE4	0.601511	0.347439	0.970934			0.459121
FTSJ1	-0.479225	0.347487	0.970934			0.459062
NT5DC1	0.636052	0.347493	0.970934			0.459054
WWP1	0.402079	0.347665	0.970934			0.458839
MSH6	1.1138	0.347806	0.970934			0.458663
TXNDC17	-0.45387	0.347808	0.970934			0.458661
ABHD18	-0.613648	0.34786	0.970934			0.458596
ZNF516	-0.655514	0.34813	0.970934			0.458259
MRPL45	-0.395872	0.348252	0.970934			0.458106
AL441992.1	-0.605801	0.348431	0.970934			0.457883
CISD1	-0.631252	0.348477	0.970934			0.457826
TXLNA	-0.367127	0.348689	0.970934			0.457562
GSR	0.557778	0.348777	0.970934			0.457452
MED28	-0.487763	0.348955	0.970934			0.457231
ERBB3	0.467838	0.34896	0.970934			0.457224
STXBP6	-0.549029	0.348967	0.970934			0.457216
WDR34	0.41873	0.349043	0.970934			0.457121
KDM4A	0.499576	0.34908	0.970934			0.457075
ARF3	0.294539	0.349261	0.970934			0.45685
CAV1	0.797811	0.349471	0.970934			0.456589
WDFY2	-0.519929	0.349775	0.970934			0.456211
DENND3	0.739183	0.349847	0.970934			0.456122
RETREG2	0.337282	0.349964	0.970934			0.455977
ENY2	-0.548066	0.350286	0.970934			0.455577
FAM160B2	-0.59725	0.350371	0.970934			0.455472
ELMO3	-0.569376	0.350554	0.970934			0.455245
ZNF395	0.495309	0.350659	0.970934			0.455115
LINC01578	0.432504	0.350663	0.970934			0.455111
LRRC8C	0.592917	0.351145	0.970934			0.454514
MINDY2	0.483021	0.351176	0.970934			0.454475
STK35	0.430459	0.351405	0.970934			0.454193
FBXL5	0.420566	0.351488	0.970934			0.454089
SMNDC1	0.551682	0.351561	0.970934			0.454
DAP	0.411997	0.351877	0.970934			0.453609
USP15	0.412651	0.351894	0.970934			0.453588
TAF11	0.443683	0.352008	0.970934			0.453448
DDX56	-0.501629	0.35208	0.970934			0.453358
AL121839.2	-0.537895	0.352092	0.970934			0.453344
CRK	0.413219	0.352117	0.970934			0.453313
PIP5K1A	-0.476343	0.352447	0.970934			0.452906
NOL9	-0.531349	0.352502	0.970934			0.452839
VPS35	-0.429124	0.352718	0.970934			0.452572
EPRS	-0.381562	0.352729	0.970934			0.452559
TIMM13	-0.390371	0.352913	0.970934			0.452332
KANSL1	-0.464738	0.352949	0.970934			0.452288
UTP11	0.546976	0.352989	0.970934			0.452239
WDR75	-0.518155	0.353005	0.970934			0.452219
HUS1	-0.569616	0.353047	0.970934			0.452168
S100A11	-0.534414	0.35307	0.970934			0.45214
ZNF217	-0.449738	0.353114	0.970934			0.452085
CCDC25	0.400165	0.353199	0.970934			0.45198
DOK1	-0.742337	0.353231	0.970934			0.451941
TBK1	-0.591603	0.353595	0.970934			0.451493
FAM189B	0.530374	0.353651	0.970934			0.451425
CAPS	0.465518	0.353746	0.970934			0.451309
DUSP11	0.556712	0.353795	0.970934			0.451248
GRAMD1A	-0.681552	0.353857	0.970934			0.451173
FYTTD1	0.627528	0.354168	0.970934			0.450791
SLU7	0.503832	0.354326	0.970934			0.450597
FUT2	-0.407432	0.354462	0.970934			0.45043
ARHGEF11	-0.406977	0.354502	0.970934			0.450381
SSNA1	0.467508	0.354529	0.970934			0.450348
MYL5	0.769805	0.354653	0.970934			0.450196
BNIP2	0.426272	0.354822	0.970934			0.449989
TOMM70	-0.467263	0.354866	0.970934			0.449936
IFIT5	0.50733	0.354878	0.970934			0.449921
EXD3	-0.701753	0.354911	0.970934			0.449881
RPL39	-0.33686	0.355018	0.970934			0.449749
NFAT5	0.562332	0.35518	0.970934			0.449552
CARMIL1	0.493615	0.355313	0.970934			0.449388
WNT5B	-0.649676	0.355316	0.970934			0.449386
UFD1	0.394874	0.355854	0.970934			0.448728
YWHAZ	0.362364	0.355899	0.970934			0.448673
MAP3K2	0.333848	0.355918	0.970934			0.44865
TRIM44	0.299928	0.355998	0.970934			0.448553
GOLGA1	0.515859	0.356053	0.970934			0.448485
C15orf39	0.545602	0.356125	0.970934			0.448398
DCBLD1	0.556072	0.356237	0.970934			0.448261
WDR20	0.608634	0.356254	0.970934			0.448241
GOPC	0.557697	0.356345	0.970934			0.448129
S100A2	0.607267	0.356375	0.970934			0.448093
SPATA5	0.575739	0.356378	0.970934			0.448089
MYSM1	0.383113	0.356386	0.970934			0.448079
ARPC3	-0.4394	0.356522	0.970934			0.447914
MUC20	0.623948	0.356675	0.970934			0.447727
YJU2	0.457553	0.356728	0.970934			0.447662
MRPL42	-0.500518	0.356729	0.970934			0.447661
DDX3X	0.468536	0.357054	0.970934			0.447267
TMED7	0.590464	0.357186	0.970934			0.447105
CLDN7	0.46189	0.357288	0.970934			0.446982
PAAF1	-0.486747	0.357315	0.970934			0.446948
NAA20	-0.651579	0.357512	0.970934			0.446709
WAPL	-0.410349	0.357513	0.970934			0.446708
RAB2A	0.407003	0.357557	0.970934			0.446655
EIF4E3	0.389981	0.357704	0.970934			0.446476
RASA2	-0.356049	0.357727	0.970934			0.446449
SPACA9	0.717928	0.357763	0.970934			0.446404
H3F3B	0.361632	0.358013	0.970934			0.446101
PSMD2	-0.317328	0.358177	0.970934			0.445903
PLEKHH3	0.509809	0.358317	0.970934			0.445733
KRT2	-0.554463	0.358605	0.970934			0.445384
LINC00963	-0.441948	0.35866	0.970934			0.445317
SFXN1	-0.468028	0.358662	0.970934			0.445315
PTPN21	0.506216	0.358852	0.970934			0.445085
NAA15	-0.571294	0.358896	0.970934			0.445031
AC010343.1	-0.500994	0.358955	0.970934			0.44496
SELENOH	-0.605061	0.359002	0.970934			0.444904
HDAC6	-0.615296	0.359005	0.970934			0.444899
C12orf49	0.454499	0.359084	0.970934			0.444804
NCSTN	0.4209	0.35952	0.970934			0.444277
EVI5L	-0.672849	0.359612	0.970934			0.444166
UQCRH	-0.434466	0.359625	0.970934			0.44415
SLC16A7	0.502575	0.35967	0.970934			0.444096
ACTR8	-0.449747	0.359882	0.970934			0.44384
PPME1	-0.488719	0.359997	0.970934			0.443701
PCF11	-0.493692	0.36009	0.970934			0.443589
AIG1	0.464696	0.360116	0.970934			0.443557
PPP2R3C	-0.613108	0.360449	0.970934			0.443156
PKIA	-0.620013	0.36061	0.970934			0.442963
PACS2	-0.401768	0.360713	0.970934			0.442839
CCNL1	-0.607389	0.360886	0.970934			0.44263
PDCD4	0.380631	0.36091	0.970934			0.442601
SMIM7	-0.415197	0.36129	0.970934			0.442145
AL034397.3	1.20197	0.361398	0.970934			0.442015
EIF3F	-0.429969	0.361606	0.970934			0.441764
ABHD11	0.571881	0.361836	0.970934			0.441488
KAT7	-0.438065	0.362126	0.970934			0.441141
ATG10	-0.601988	0.362209	0.970934			0.441041
TPGS1	-0.500774	0.362226	0.970934			0.44102
RNF220	0.540733	0.362319	0.970934			0.440909
MED29	0.389742	0.362345	0.970934			0.440878
SCNM1	-0.441217	0.362377	0.970934			0.44084
NBEAL1	-0.45504	0.362498	0.970934			0.440695
COMMD8	-0.492372	0.362506	0.970934			0.440684
ZNF426	0.490803	0.362529	0.970934			0.440657
CRELD2	-0.554696	0.362543	0.970934			0.44064
TTC39C	-0.565664	0.362633	0.970934			0.440532
PLK2	0.682016	0.362637	0.970934			0.440528
PRR5	-0.568032	0.362647	0.970934			0.440516
ATP6V0B	0.488072	0.362659	0.970934			0.440502
CABIN1	-0.611829	0.363046	0.970934			0.440038
FAM102B	0.388114	0.363102	0.970934			0.439971
PUM3	-0.396999	0.363122	0.970934			0.439947
MRPS18C	-0.776571	0.363345	0.970934			0.439681
AMN	0.579312	0.363489	0.970934			0.439509
NOMO1	0.399499	0.36371	0.970934			0.439245
BIRC3	-0.334384	0.363771	0.970934			0.439172
EIF2B4	0.381415	0.363962	0.970934			0.438944
FEM1B	0.528639	0.363963	0.970934			0.438943
KCNS3	0.615451	0.363979	0.970934			0.438924
MCRIP2	0.513251	0.364014	0.970934			0.438882
EFNA4	-0.691363	0.364243	0.970934			0.438609
KRT7	0.356086	0.364392	0.970934			0.438431
PANK4	-0.533473	0.364458	0.970934			0.438353
PRPF39	0.651284	0.364542	0.970934			0.438252
ZCCHC8	0.444862	0.364562	0.970934			0.438229
STN1	0.612196	0.364675	0.970934			0.438094
TUSC2	0.59575	0.364803	0.970934			0.437942
FAM102A	0.40998	0.364854	0.970934			0.437881
ZNF800	-0.370809	0.364859	0.970934			0.437875
LINS1	-0.451338	0.365183	0.970934			0.43749
DAG1	0.518069	0.365324	0.970934			0.437321
FBXO44	0.623859	0.365419	0.970934			0.437209
PXK	0.54041	0.365435	0.970934			0.43719
SSX2IP	-0.587306	0.365525	0.970934			0.437083
ATAD1	0.471493	0.365661	0.970934			0.436922
FUT1	0.517937	0.365663	0.970934			0.436919
SENP6	-0.388395	0.365681	0.970934			0.436898
C19orf70	-0.418091	0.366264	0.971981			0.436206
GGTA1P	-0.648727	0.366374	0.971981			0.436076
GSK3A	0.575459	0.366417	0.971981			0.436024
CISD3	-0.385545	0.366617	0.972209			0.435787
PUS10	-0.470046	0.367072	0.972694			0.435249
PSMC5	0.492894	0.367129	0.972694			0.435182
BTD	0.572669	0.367167	0.972694			0.435137
PPP1R9A	0.51052	0.367257	0.972694			0.43503
CYLD	-0.375206	0.367388	0.97274			0.434875
KIAA1551	0.468979	0.367703	0.972875			0.434503
SYNE2	-0.48077	0.367744	0.972875			0.434455
G3BP1	-0.388411	0.367873	0.972875			0.434302
LSM7	-0.465175	0.367896	0.972875			0.434275
LRIF1	0.552127	0.36821	0.973077			0.433905
ATPAF2	0.524116	0.368432	0.973077			0.433643
C5orf51	0.554617	0.36848	0.973077			0.433586
TRAM1	0.472759	0.368602	0.973077			0.433442
RAB35	0.410095	0.368696	0.973077			0.433331
RN7SL3	0.742443	0.368771	0.973077			0.433243
CWC25	0.486973	0.368771	0.973077			0.433243
PTPRN2	0.380139	0.368903	0.973124			0.433088
MLYCD	-0.551871	0.369061	0.973239			0.432902
SCPEP1	0.516313	0.369176	0.97324			0.432767
KMO	0.600897	0.369438	0.973592			0.432458
PSMD1	-0.348153	0.369543	0.973592			0.432335
SF3B6	-0.556536	0.369652	0.973592			0.432207
FOXP2	0.674387	0.369858	0.973834			0.431965
EVPL	0.464016	0.370384	0.974291			0.431348
TMEM229B	0.523966	0.370532	0.974291			0.431175
ATXN1L	-0.45115	0.370543	0.974291			0.431161
ZNF506	-0.424907	0.370602	0.974291			0.431092
PRSS23	0.585188	0.370849	0.974291			0.430802
ABRACL	0.513497	0.370934	0.974291			0.430703
BZW2	0.39474	0.370941	0.974291			0.430695
PDHB	-0.425706	0.371016	0.974291			0.430608
TRMT6	0.704458	0.371103	0.974291			0.430506
TNFRSF14	0.453935	0.371175	0.974291			0.430421
DPP7	0.458939	0.371337	0.974416			0.430232
ERCC1	0.472232	0.371694	0.97453			0.429815
RPS3A	-0.289796	0.371831	0.97453			0.429655
PSMA3	-0.550055	0.371898	0.97453			0.429577
MEGF8	-0.625343	0.372066	0.97453			0.42938
CMTM8	-0.599795	0.372145	0.97453			0.429288
MTA2	-0.524716	0.372271	0.97453			0.42914
VPS29	-0.468355	0.372339	0.97453			0.429062
NUP133	0.480532	0.372415	0.97453			0.428973
RNF168	0.440165	0.372421	0.97453			0.428965
NEMF	-0.388468	0.372524	0.97453			0.428846
CSNK2A2	-0.639623	0.372873	0.97458			0.428439
PPIL3	-0.697865	0.372912	0.97458			0.428393
MAP7D3	-0.566611	0.373088	0.97458			0.428189
PLOD1	-0.520756	0.373244	0.97458			0.428008
RNF111	0.428192	0.373373	0.97458			0.427857
PEAK1	0.483323	0.373527	0.97458			0.427678
POLR2C	-0.52247	0.373612	0.97458			0.427579
SZRD1	-0.385953	0.373655	0.97458			0.427529
PHF13	-0.440467	0.373673	0.97458			0.427508
IREB2	-0.395405	0.373741	0.97458			0.427429
SNAP29	-0.458095	0.373801	0.97458			0.42736
VSIG2	0.422605	0.374426	0.975912			0.426634
AKR1B1	-0.501661	0.374614	0.976001			0.426416
VPS26C	0.493445	0.374794	0.976001			0.426207
RUSC1	0.440778	0.374804	0.976001			0.426196
PABPC4	-0.375499	0.375183	0.976692			0.425756
JMJD4	-0.529385	0.375612	0.976711			0.42526
IFT43	-0.53232	0.375636	0.976711			0.425233
DRAM2	0.392199	0.375666	0.976711			0.425198
ABHD6	0.462106	0.375789	0.976711			0.425056
WDR45B	0.393984	0.375863	0.976711			0.42497
BCL2A1	1.04824	0.375977	0.976711			0.424838
NCOA2	0.434028	0.375999	0.976711			0.424814
MRPL11	-0.378376	0.376333	0.976711			0.424427
TAF4B	-0.558964	0.376435	0.976711			0.42431
SENP3	-0.521451	0.376452	0.976711			0.42429
DPY19L3	-0.555324	0.37647	0.976711			0.424269
ZFAND5	-0.335731	0.376566	0.976711			0.424159
HSH2D	0.486552	0.377042	0.977587			0.423611
TSC1	1.0341	0.377373	0.977587			0.423229
XAF1	-0.643907	0.377521	0.977587			0.423059
DNAJC21	0.392866	0.377539	0.977587			0.423038
MRTO4	-0.492968	0.37757	0.977587			0.423002
PTPN18	-0.458069	0.377592	0.977587			0.422977
CMPK2	0.505381	0.377957	0.978234			0.422558
PPP2R5B	-0.607128	0.37841	0.978309			0.422037
LRRC8A	0.483221	0.378607	0.978309			0.421812
PRDX3	-0.670075	0.378723	0.978309			0.421678
ABTB1	0.717157	0.378734	0.978309			0.421665
SGTA	-0.513105	0.378824	0.978309			0.421563
ZNF502	-0.501196	0.378846	0.978309			0.421537
MED14	0.495004	0.378899	0.978309			0.421477
MLF2	0.329027	0.378904	0.978309			0.421471
ARF6	0.389145	0.379561	0.979346			0.420719
LYPD3	0.524715	0.379899	0.979346			0.420332
COASY	-0.374658	0.380141	0.979346			0.420055
NCOA3	0.371506	0.380212	0.979346			0.419974
DHX34	0.615891	0.380231	0.979346			0.419952
RNF11	0.511526	0.380362	0.979346			0.419803
GPR155	-0.590528	0.380416	0.979346			0.419741
GARS	-0.310917	0.380483	0.979346			0.419664
PITPNA	-0.562164	0.380557	0.979346			0.41958
CORO1C	-0.393653	0.38064	0.979346			0.419485
GMPPB	-0.512405	0.380751	0.979346			0.419359
GGCX	-0.612414	0.380903	0.979346			0.419186
SSH2	0.391684	0.38098	0.979346			0.419098
BCAS4	-0.440105	0.38115	0.979346			0.418904
PRKCD	0.555091	0.381208	0.979346			0.418838
NQO1	0.396804	0.381294	0.979346			0.41874
SCAPER	-0.464551	0.381435	0.979346			0.41858
SNHG19	0.598398	0.381474	0.979346			0.418535
ISOC2	-0.487819	0.381545	0.979346			0.418454
WDR41	-0.524462	0.38198	0.979346			0.41796
WBP1L	0.384351	0.382113	0.979346			0.417809
MRPL35	-0.60599	0.382115	0.979346			0.417806
ADH5	-0.566674	0.382172	0.979346			0.417741
DLG3	0.483654	0.382429	0.979346			0.417449
DNAJC16	0.52937	0.382751	0.979346			0.417083
MGRN1	-0.627995	0.382777	0.979346			0.417054
POLR2D	-0.48437	0.382846	0.979346			0.416975
LYRM1	0.575789	0.382853	0.979346			0.416968
DMD	-0.4428	0.382963	0.979346			0.416844
HDLBP	-0.272743	0.383228	0.979346			0.416542
LIMD1	-0.71543	0.383321	0.979346			0.416438
USP1	0.40716	0.383476	0.979346			0.416261
TNFSF15	0.515477	0.383477	0.979346			0.416261
FRG1CP	0.588359	0.383581	0.979346			0.416142
PIP	-1.152	0.383644	0.979346			0.416071
C1QC	-0.697289	0.383656	0.979346			0.416058
OSER1-DT	0.412668	0.384141	0.979346			0.41551
CMSS1	0.415896	0.384322	0.979346			0.415305
C3orf62	0.488875	0.384358	0.979346			0.415265
SIAE	0.487026	0.384638	0.979346			0.414948
CHD4	0.380751	0.384815	0.979346			0.414748
CHL1	0.530863	0.384865	0.979346			0.414691
ATP5F1B	-0.312273	0.385016	0.979346			0.414521
RER1	0.368459	0.38502	0.979346			0.414517
SYTL1	0.473816	0.385034	0.979346			0.414501
MPZL2	0.475539	0.385036	0.979346			0.414499
ZFYVE19	0.389759	0.385173	0.979346			0.414344
GLG1	-0.339973	0.385219	0.979346			0.414292
PICK1	-0.485736	0.385249	0.979346			0.414258
TRIM32	-0.524383	0.385253	0.979346			0.414254
CLEC2B	0.452379	0.385396	0.979346			0.414093
GK	0.597028	0.385479	0.979346			0.414
SIGIRR	-0.480414	0.385599	0.979346			0.413864
PSMD14	-0.355889	0.385687	0.979346			0.413765
ECHDC1	-0.504235	0.385764	0.979346			0.413679
FPGS	-0.534378	0.385814	0.979346			0.413622
PLP2	-0.464166	0.385942	0.979346			0.413477
FUCA2	0.551059	0.38597	0.979346			0.413446
PRSS16	0.544131	0.386413	0.980178			0.412948
LZIC	-0.436361	0.386777	0.980595			0.41254
MALSU1	0.421784	0.386983	0.980595			0.412308
HLA-A	0.302905	0.387056	0.980595			0.412226
KAT8	-0.461784	0.38709	0.980595			0.412188
GCN1	-0.451398	0.387171	0.980595			0.412097
AKTIP	0.483496	0.387513	0.980595			0.411713
DYNLT1	-0.5602	0.387514	0.980595			0.411713
ZNFX1	0.436109	0.387552	0.980595			0.41167
BICDL2	0.401996	0.387613	0.980595			0.411602
IRAK3	-0.588212	0.388015	0.981088			0.411151
ARHGAP10	0.3728	0.388038	0.981088			0.411126
MRPL17	-0.375537	0.388512	0.981919			0.410595
SNHG6	-0.433254	0.38862	0.981919			0.410475
TUBGCP6	-0.39999	0.388712	0.981919			0.410372
PANK3	0.407636	0.388955	0.982241			0.4101
BOD1	0.609934	0.389589	0.983551			0.409393
SMIM31	-0.713269	0.389832	0.983764			0.409122
CDC42BPG	-0.583526	0.389904	0.983764			0.409042
PTGR1	0.526053	0.390252	0.98395			0.408655
SLC20A1	-0.506485	0.39037	0.98395			0.408523
PTPN23	-0.502647	0.390416	0.98395			0.408473
REEP5	0.369839	0.39044	0.98395			0.408446
WWC3	0.302591	0.391139	0.983962			0.407669
C17orf97	0.605309	0.391223	0.983962			0.407576
UBE2D1	0.495568	0.391326	0.983962			0.407461
KLHDC2	-0.463194	0.391463	0.983962			0.407309
USP7	0.36381	0.391529	0.983962			0.407236
DMXL1	-0.431637	0.391582	0.983962			0.407177
PDIA4	0.469934	0.391694	0.983962			0.407053
METTL16	-0.541615	0.391769	0.983962			0.40697
EFHD2	0.434149	0.391834	0.983962			0.406898
CC2D1B	-0.520781	0.391849	0.983962			0.406881
TNFRSF10B	-0.489696	0.391886	0.983962			0.40684
SPIN1	0.519975	0.391907	0.983962			0.406817
LYPD2	0.504702	0.391946	0.983962			0.406774
SOX15	0.592336	0.392095	0.984048			0.406609
CLTA	0.295635	0.392851	0.985524			0.405772
ACTL6A	-0.633819	0.393017	0.985524			0.405589
AC083799.1	0.536443	0.39303	0.985524			0.405574
DMAP1	-0.501079	0.393548	0.986201			0.405002
KLF9	-0.589306	0.393569	0.986201			0.40498
HRH1	0.526142	0.393647	0.986201			0.404893
TNFRSF1A	0.454467	0.394023	0.986568			0.404478
TSPAN1	-0.345627	0.394035	0.986568			0.404466
IKBKE	0.482952	0.394141	0.986568			0.404348
SEC61G	-0.471373	0.394265	0.986589			0.404212
MLLT6	-0.613065	0.394592	0.986956			0.403852
ZSCAN18	0.380845	0.394643	0.986956			0.403795
PITPNM2	-0.64244	0.394834	0.987033			0.403586
TCF4	-0.561463	0.394906	0.987033			0.403506
CPNE8	0.578541	0.395174	0.987375			0.403212
NRBP1	0.341467	0.395275	0.987375			0.403101
PCYT2	-0.394713	0.395571	0.987826			0.402776
DCP1B	-0.502017	0.395693	0.98784			0.402642
LIMS1	-0.355844	0.39607	0.988495			0.402228
WARS	-0.481321	0.396296	0.988768			0.40198
AC110619.1	0.531644	0.396494	0.988886			0.401764
CA11	0.564648	0.396586	0.988886			0.401662
MAP3K4	0.426604	0.396691	0.988886			0.401547
ITGB6	-0.511471	0.397144	0.989725			0.401052
BABAM1	0.377759	0.397313	0.989788			0.400867
TRMT10B	0.499663	0.397402	0.989788			0.40077
RBBP5	-0.449076	0.397683	0.9902			0.400463
MB	0.502979	0.398099	0.990695			0.400009
SLC7A8	-0.595374	0.398115	0.990695			0.399992
RBM23	-0.406599	0.398586	0.991069			0.399478
TRAF4	-0.597135	0.398781	0.991069			0.399265
TAF9B	-0.448816	0.398806	0.991069			0.399238
VMA21	-0.418126	0.398808	0.991069			0.399236
AGO2	-0.445729	0.398914	0.991069			0.39912
BCL3	0.535127	0.398962	0.991069			0.399068
EXOC7	-0.501408	0.399129	0.991193			0.398887
SURF1	0.407161	0.399499	0.991316			0.398485
DMTN	-0.539896	0.399631	0.991316			0.398341
AKAP8	0.362014	0.399728	0.991316			0.398235
TRERF1	0.466407	0.399816	0.991316			0.39814
RPAP2	-0.422124	0.399823	0.991316			0.398133
NUP153	-0.494716	0.400345	0.991316			0.397565
KLF12	-0.453946	0.400519	0.991316			0.397377
HDDC2	0.461096	0.400943	0.991316			0.396918
CUL1	-0.438058	0.400974	0.991316			0.396884
PKN1	-0.544702	0.40109	0.991316			0.396758
FLOT1	0.384718	0.401294	0.991316			0.396538
CNNM4	0.495919	0.401326	0.991316			0.396503
TDRP	-0.544923	0.401544	0.991316			0.396266
SLC25A11	-0.359739	0.401983	0.991316			0.395793
PTK2B	0.421631	0.402044	0.991316			0.395727
PSMF1	0.44785	0.402227	0.991316			0.395529
EIF3I	-0.260244	0.402421	0.991316			0.39532
RANBP17	-0.658556	0.402529	0.991316			0.395203
PRPF38B	-0.425174	0.402778	0.991316			0.394934
BLCAP	0.285371	0.402883	0.991316			0.394821
PPP1R15B	0.360877	0.402984	0.991316			0.394712
SMC3	-0.432938	0.403071	0.991316			0.394618
FAM177A1	-0.475321	0.40316	0.991316			0.394523
FAM83G	0.576413	0.403211	0.991316			0.394467
OSTC	-0.437774	0.403233	0.991316			0.394444
SETD2	0.300399	0.403375	0.991316			0.394291
NUS1	-0.576692	0.403449	0.991316			0.394211
BET1	0.534107	0.403585	0.991316			0.394065
CMTM4	-0.391179	0.403589	0.991316			0.39406
RBBP9	0.461833	0.403815	0.991316			0.393817
PLEKHA7	0.42756	0.403961	0.991316			0.393661
LMBRD2	0.559837	0.404031	0.991316			0.393586
TEDC1	-0.543971	0.404043	0.991316			0.393572
CTR9	0.491769	0.404565	0.991316			0.393012
SFPQ	-0.342862	0.404583	0.991316			0.392992
PHACTR4	0.517182	0.404795	0.991316			0.392764
PSMB10	-0.460106	0.404823	0.991316			0.392735
CHD1L	0.50162	0.404868	0.991316			0.392687
BTAF1	-0.44775	0.405053	0.991316			0.392488
CCDC91	0.347038	0.40518	0.991316			0.392351
LAS1L	0.458186	0.40547	0.991316			0.392041
SPOPL	0.357637	0.405557	0.991316			0.391948
KDM2B	-0.42941	0.405579	0.991316			0.391925
FAAP100	-0.570879	0.40572	0.991316			0.391774
ATP5MC2	-0.271193	0.405962	0.991316			0.391514
CAST	0.351548	0.40601	0.991316			0.391463
TFF3	-0.495845	0.406028	0.991316			0.391444
FAM149A	-0.73878	0.406107	0.991316			0.391359
NCOA4	0.332128	0.406293	0.991316			0.39116
EOGT	-0.524292	0.406697	0.991316			0.390729
CIC	-0.561002	0.406776	0.991316			0.390645
CSTF1	-0.393635	0.406954	0.991316			0.390455
SHMT1	-0.585187	0.40717	0.991316			0.390224
GRN	0.304999	0.407198	0.991316			0.390195
SPART	0.451532	0.407302	0.991316			0.390084
SBF1	-0.475388	0.407383	0.991316			0.389997
SMIM27	0.477647	0.407426	0.991316			0.389951
ZNF212	0.485052	0.407451	0.991316			0.389925
FMR1	0.363455	0.407475	0.991316			0.389899
HADHA	0.435455	0.407525	0.991316			0.389846
TMEM18	-0.45969	0.407642	0.991316			0.389721
RAB5A	0.364844	0.407762	0.991316			0.389593
FGD5-AS1	0.427059	0.407981	0.991316			0.38936
2019-03-03	-0.555655	0.40811	0.991316			0.389223
MOB3C	-0.44773	0.408245	0.991316			0.389079
SGK1	0.343115	0.40836	0.991316			0.388957
FBXL15	0.437385	0.408434	0.991316			0.388879
PWWP2A	-0.459321	0.408554	0.991316			0.38875
BHLHE40	0.370769	0.408561	0.991316			0.388743
MAPKAP1	-0.450904	0.408735	0.991316			0.388558
ASPSCR1	-0.40229	0.408773	0.991316			0.388517
USP9X	0.334555	0.408961	0.991316			0.388319
HSPA9	-0.399943	0.409038	0.991316			0.388237
PPHLN1	-0.368524	0.409545	0.991316			0.387699
NSRP1	0.456681	0.409633	0.991316			0.387605
PTPN3	-0.428175	0.409687	0.991316			0.387548
ERLEC1	0.405169	0.409724	0.991316			0.387508
EIF3D	-0.289229	0.409829	0.991316			0.387397
SERINC1	0.334771	0.409936	0.991316			0.387284
AC073861.1	0.382661	0.410066	0.991316			0.387147
PHC3	-0.374672	0.410078	0.991316			0.387134
ZNF773	-0.476213	0.410192	0.991316			0.387012
UBE2M	0.403237	0.410268	0.991316			0.386933
MYADM	0.535283	0.410339	0.991316			0.386857
NUDT15	0.512518	0.410488	0.991316			0.3867
PRPF3	0.363437	0.410516	0.991316			0.386669
RPRD1B	0.40632	0.410517	0.991316			0.386668
SLC2A13	-0.574352	0.41054	0.991316			0.386645
PLS1	-0.392409	0.410541	0.991316			0.386644
CRIM1	0.39985	0.4106	0.991316			0.386581
ADD3	0.413562	0.410648	0.991316			0.38653
NME1	-0.382982	0.410798	0.991316			0.386371
UBTF	-0.488532	0.410864	0.991316			0.386302
MICU1	0.572734	0.41128	0.991316			0.385863
ZFAS1	0.325371	0.411281	0.991316			0.385861
MAGEF1	0.386536	0.411485	0.991316			0.385646
SETD1B	-0.40898	0.411665	0.991316			0.385456
SAMD4A	-0.565897	0.411779	0.991316			0.385335
ACSL5	0.34401	0.412006	0.991316			0.385096
TMEM251	0.455008	0.41212	0.991316			0.384976
UTP23	-0.382758	0.412241	0.991316			0.384848
FAR1	-0.369923	0.412378	0.991316			0.384704
PDLIM2	0.423794	0.412392	0.991316			0.38469
ZNF200	-0.429376	0.412437	0.991316			0.384642
LARP4	-0.317332	0.412475	0.991316			0.384602
RBMS2	-0.430993	0.412769	0.991316			0.384293
RNF169	0.526766	0.412812	0.991316			0.384248
NOB1	0.529097	0.412847	0.991316			0.384211
PCYT1A	0.432711	0.412903	0.991316			0.384152
UPRT	0.391383	0.412987	0.991316			0.384063
TOPORS	0.421349	0.413034	0.991316			0.384014
RBM15B	-0.368062	0.41305	0.991316			0.383998
GTF2I	-0.493314	0.413067	0.991316			0.383979
PJA2	0.428515	0.413077	0.991316			0.383969
E2F3	0.574998	0.413128	0.991316			0.383915
ALKBH5	0.364185	0.413218	0.991316			0.383821
KIFC3	-0.540719	0.41322	0.991316			0.383819
RAD1	-0.375015	0.413254	0.991316			0.383783
DYNC1H1	-0.406837	0.413528	0.991316			0.383495
CALM2	-0.502915	0.413674	0.991316			0.383342
EPC2	0.445118	0.413674	0.991316			0.383342
ATAD5	-0.491556	0.41406	0.991316			0.382937
VANGL1	0.450158	0.414064	0.991316			0.382933
BIN2	-0.651006	0.414563	0.991316			0.38241
SUOX	-0.375247	0.41467	0.991316			0.382297
PGPEP1	-0.567925	0.414749	0.991316			0.382214
RPRD1A	0.355319	0.414906	0.991316			0.382051
NKAP	-0.339018	0.41496	0.991316			0.381994
GDI2	-0.331219	0.415005	0.991316			0.381946
WDR48	-0.445087	0.415015	0.991316			0.381936
RARRES3	0.427952	0.415031	0.991316			0.38192
ATP8B1	0.434842	0.415067	0.991316			0.381882
MAGIX	0.661759	0.415068	0.991316			0.381881
CASD1	-0.404433	0.415137	0.991316			0.381808
NAXD	0.420505	0.415235	0.991316			0.381706
SFXN3	-0.500493	0.415246	0.991316			0.381695
DELE1	-0.448594	0.415315	0.991316			0.381622
C12orf4	0.408586	0.415477	0.991316			0.381453
PACSIN3	0.475677	0.415588	0.991316			0.381337
ATG4B	-0.375826	0.415652	0.991316			0.38127
STMN3	-0.57763	0.415851	0.991316			0.381062
MOCOS	-0.603989	0.416162	0.991316			0.380738
ST6GALNAC1	0.53412	0.416266	0.991316			0.380629
KRAS	0.377174	0.416439	0.991316			0.380448
GXYLT1	-0.545257	0.416572	0.991316			0.38031
TMEM144	0.416399	0.416658	0.991316			0.380221
SBF2	0.53219	0.416762	0.991316			0.380112
BUD23	-0.392282	0.416821	0.991316			0.380051
HLA-DPB1	-0.458836	0.416893	0.991316			0.379976
PPP1R13L	0.423192	0.41694	0.991316			0.379927
NDUFA6	-0.472206	0.417003	0.991316			0.379861
BMP3	0.41163	0.417033	0.991316			0.37983
SMC6	-0.478778	0.417058	0.991316			0.379803
CHTF8	-0.406772	0.41709	0.991316			0.37977
DCUN1D4	0.424601	0.417227	0.991365			0.379628
DHX58	0.41304	0.417773	0.992386			0.37906
RPL31	-0.336378	0.418023	0.992585			0.3788
G3BP2	0.312338	0.41809	0.992585			0.37873
CFAP20	-0.365157	0.418595	0.993507			0.378206
HEXA	-0.388864	0.418743	0.993582			0.378053
POLR3H	0.473623	0.418936	0.993655			0.377853
MALT1	-0.350279	0.419103	0.993655			0.37768
TTC19	-0.458583	0.419123	0.993655			0.377658
KLF2	1.12075	0.419347	0.993825			0.377427
HSPA1A	0.547534	0.419465	0.993825			0.377305
HNRNPUL1	-0.331454	0.419554	0.993825			0.377213
TRIAP1	0.574943	0.419662	0.993825			0.377101
CDC16	-0.40952	0.419784	0.993839			0.376974
DUSP22	0.450597	0.419938	0.993926			0.376815
MAST4	0.353429	0.420679	0.994404			0.37605
MPHOSPH8	-0.330625	0.420817	0.994404			0.375907
LIG1	-0.496882	0.420949	0.994404			0.37577
IFIH1	0.49939	0.421068	0.994404			0.375648
DRAM1	-0.496661	0.421214	0.994404			0.375498
COG7	0.390314	0.42122	0.994404			0.375491
RIC1	-0.476488	0.42137	0.994404			0.375337
OSBPL8	0.562801	0.42149	0.994404			0.375213
IGSF6	0.684176	0.421664	0.994404			0.375034
MFSD8	0.437931	0.421716	0.994404			0.374979
ZDHHC5	0.38354	0.421954	0.994404			0.374735
EVA1A	0.62573	0.422024	0.994404			0.374663
PLEKHA1	0.464959	0.422067	0.994404			0.374618
RPL10AP2	0.624959	0.422093	0.994404			0.374592
MTHFR	0.468739	0.422112	0.994404			0.374572
FUS	-0.361132	0.422155	0.994404			0.374528
RPS7P10	0.523878	0.42223	0.994404			0.374451
NDUFS4	-0.452865	0.422278	0.994404			0.374401
SNX12	0.438512	0.422369	0.994404			0.374308
CDKN1B	0.393773	0.422745	0.994404			0.373922
DRAP1	-0.400555	0.422886	0.994404			0.373777
NDUFAF5	0.463311	0.422886	0.994404			0.373776
OXNAD1	-0.390554	0.422928	0.994404			0.373733
GAREM1	0.445992	0.422964	0.994404			0.373697
ATF7	-0.514773	0.423056	0.994404			0.373602
TUT4	-0.325261	0.423293	0.994538			0.373359
SIKE1	0.461728	0.423347	0.994538			0.373304
AC097376.2	-0.525373	0.423668	0.995019			0.372974
RNF130	-0.364883	0.423874	0.995094			0.372763
PSMD13	-0.388533	0.423934	0.995094			0.372702
TRMT2B	0.43705	0.424388	0.995766			0.372237
RPS2P55	-0.42024	0.424545	0.995766			0.372076
DAD1	-0.491763	0.42457	0.995766			0.37205
PTPRE	0.703041	0.424963	0.996414			0.371648
HNRNPH1	-0.295667	0.425184	0.996486			0.371423
ZNF486	0.548286	0.425601	0.996486			0.370997
CDC42EP5	-0.459188	0.425876	0.996486			0.370717
FAM214B	0.463194	0.42614	0.996486			0.370448
SOX4	-0.422642	0.42615	0.996486			0.370438
EEA1	0.347977	0.426227	0.996486			0.370359
STXBP3	0.32801	0.426232	0.996486			0.370354
COQ8B	0.471547	0.42627	0.996486			0.370316
RPL30	-0.446024	0.426505	0.996486			0.370076
UPK1B	0.498079	0.426814	0.996486			0.369761
MAGI1	-0.332447	0.426857	0.996486			0.369718
SVIP	-0.283878	0.42694	0.996486			0.369633
MSANTD4	-0.58662	0.427285	0.996486			0.369283
PRPF6	0.323222	0.427434	0.996486			0.369131
PGM3	-0.326591	0.427571	0.996486			0.368992
PEX14	0.444108	0.427602	0.996486			0.368961
CREB3L4	-0.500396	0.427827	0.996486			0.368731
ARPP19	0.284551	0.427897	0.996486			0.36866
EP400P1	-0.39972	0.427927	0.996486			0.36863
MGLL	-0.537826	0.427946	0.996486			0.368612
SLC25A33	-0.447116	0.428178	0.996486			0.368375
VEZF1	0.487324	0.428364	0.996486			0.368187
NOL8	-0.360862	0.428372	0.996486			0.368178
RPL22	0.361258	0.428621	0.996486			0.367927
CAPRIN1	0.439362	0.428666	0.996486			0.367881
DNTTIP2	-0.376137	0.428696	0.996486			0.367851
PKP2	-0.397735	0.428702	0.996486			0.367844
CNFN	0.498682	0.428795	0.996486			0.367751
MRPS25	0.327769	0.429021	0.996486			0.367522
NUP98	0.330613	0.429133	0.996486			0.367408
TSC22D3	0.308001	0.42916	0.996486			0.367381
MIDN	0.345981	0.429217	0.996486			0.367323
VPS37A	-0.465427	0.429263	0.996486			0.367277
PPP1CB	0.334875	0.429277	0.996486			0.367263
SASH1	0.399555	0.429544	0.996486			0.366993
INO80D	0.359238	0.42959	0.996486			0.366946
HNRNPC	-0.447285	0.429723	0.996486			0.366811
PYGB	-0.478055	0.429844	0.996486			0.366689
ZMAT3	0.404743	0.429904	0.996486			0.366629
PLXNB2	0.307541	0.430151	0.996486			0.366379
DECR1	-0.463804	0.430207	0.996486			0.366323
TP53	0.631738	0.43035	0.996486			0.366178
ODF2L	-0.414404	0.43065	0.996486			0.365875
TMEM80	0.550913	0.430788	0.996486			0.365736
CTBP1	0.305747	0.431092	0.996486			0.36543
KANSL1-AS1	0.503642	0.43122	0.996486			0.365301
RFX3	-0.422798	0.431248	0.996486			0.365273
HPS1	-0.264212	0.431382	0.996486			0.365137
INTS5	-0.472095	0.431637	0.996486			0.364881
SLC25A38	-0.396554	0.431803	0.996486			0.364715
ULK1	0.506619	0.432077	0.996486			0.364439
SEC11C	0.311362	0.432268	0.996486			0.364246
TOMM22	-0.350156	0.432285	0.996486			0.36423
TRAPPC2B	-0.413577	0.432295	0.996486			0.36422
NPLOC4	-0.32928	0.432307	0.996486			0.364208
C2CD2	0.383591	0.43257	0.996486			0.363943
KATNB1	0.424019	0.432664	0.996486			0.363849
MYOF	0.398021	0.432668	0.996486			0.363845
CFL1	-0.371131	0.432832	0.996486			0.36368
GNE	0.369397	0.432855	0.996486			0.363658
MAP3K20	-0.474951	0.432998	0.996486			0.363514
GPR82	-0.578196	0.433022	0.996486			0.36349
DLGAP4	-0.320662	0.433192	0.996486			0.363319
TRAFD1	-0.360798	0.433263	0.996486			0.363248
EIF4A2	-0.369608	0.433316	0.996486			0.363195
MX1	0.360135	0.433596	0.996486			0.362915
MKNK1	0.410758	0.433622	0.996486			0.362888
AP4S1	-0.46038	0.433769	0.996486			0.362741
BCLAF1	0.413307	0.43377	0.996486			0.362741
SMAP2	0.47261	0.433804	0.996486			0.362707
GON4L	-0.446287	0.433891	0.996486			0.36262
FOXK1	-0.473147	0.434147	0.996486			0.362363
ZNF185	0.428475	0.434374	0.996486			0.362136
TXN	-0.52756	0.434501	0.996486			0.362009
RFC2	-0.554761	0.43453	0.996486			0.36198
MTFR1L	-0.38134	0.434709	0.996486			0.361802
PLA2G15	-0.476025	0.435044	0.996486			0.361467
AC004656.1	-0.394355	0.435147	0.996486			0.361364
RHOV	0.361006	0.4352	0.996486			0.361311
BLOC1S1	0.356946	0.435247	0.996486			0.361264
CARHSP1	0.310788	0.435344	0.996486			0.361168
P4HB	0.410972	0.435492	0.996486			0.36102
POLR3A	0.495836	0.435551	0.996486			0.360961
ZBTB18	0.354803	0.435625	0.996486			0.360887
SELENOW	0.351015	0.43566	0.996486			0.360853
SHPRH	-0.486509	0.435911	0.996486			0.360602
MUC1	0.462576	0.435918	0.996486			0.360596
DHX29	0.386731	0.43599	0.996486			0.360523
COL4A3BP	0.289962	0.436323	0.996486			0.360192
TTC13	-0.59524	0.436437	0.996486			0.360079
PPP4R2	0.342089	0.436492	0.996486			0.360024
GIT2	0.397778	0.436585	0.996486			0.359931
TBC1D9B	0.387383	0.436631	0.996486			0.359886
MRPS16	-0.364636	0.436635	0.996486			0.359882
PPP2R5C	0.330029	0.436735	0.996486			0.359782
SP110	0.361406	0.436908	0.996486			0.35961
HLTF	-0.405707	0.436988	0.996486			0.35953
WDR26	0.397994	0.437084	0.996486			0.359435
RPS6KA2	0.440122	0.437348	0.996486			0.359172
PRR15	0.46364	0.437599	0.996486			0.358923
MTIF3	-0.541675	0.437646	0.996486			0.358877
ZFAND2A	0.477693	0.437718	0.996486			0.358806
MYBPC3	0.472536	0.437849	0.996486			0.358676
XPR1	0.355478	0.437895	0.996486			0.35863
ACIN1	0.358003	0.438071	0.996486			0.358456
FAM174B	0.442848	0.438238	0.996486			0.35829
CEP70	0.581668	0.438249	0.996486			0.358279
BTN2A2	0.39093	0.438256	0.996486			0.358273
SP4	-0.537083	0.438476	0.996486			0.358054
ATP5MPL	-0.3085	0.438531	0.996486			0.357999
MTCO3P12	-0.50385	0.438814	0.996486			0.357719
VPS72	0.440944	0.438836	0.996486			0.357698
TMEM205	-0.368361	0.438897	0.996486			0.357637
LINC02541	0.533686	0.438955	0.996486			0.35758
ASB6	0.400109	0.439044	0.996486			0.357492
PTS	-0.640047	0.439051	0.996486			0.357485
SLC38A10	-0.409477	0.439065	0.996486			0.357472
CXCL1	0.9532	0.439252	0.996486			0.357287
VIRMA	-0.463829	0.439347	0.996486			0.357193
C5orf22	0.453974	0.439526	0.996486			0.357016
MLLT3	-0.311413	0.439555	0.996486			0.356987
ATP6V1A	-0.371073	0.439693	0.996486			0.356851
MFSD4B	-0.569869	0.439708	0.996486			0.356836
TIMELESS	-0.426935	0.439861	0.996486			0.356684
RPS20P2	-0.421348	0.440757	0.996486			0.3558
CTSH	-0.586649	0.440773	0.996486			0.355785
IKZF2	0.372803	0.440854	0.996486			0.355705
GNB2	0.330965	0.440913	0.996486			0.355647
LSG1	-0.409982	0.441032	0.996486			0.35553
AMD1	-0.396526	0.441182	0.996486			0.355382
CCT7	-0.317902	0.44124	0.996486			0.355325
PLEKHM3	0.504406	0.441412	0.996486			0.355156
SRP14	-0.395911	0.441453	0.996486			0.355115
DNAJC15	-0.491173	0.441503	0.996486			0.355066
PNPT1	0.477711	0.441785	0.996486			0.354789
EIF4EBP2	0.285882	0.44179	0.996486			0.354784
CD27-AS1	-0.406256	0.442012	0.996486			0.354565
DNAJA3	-0.392686	0.442076	0.996486			0.354503
SCAF8	-0.372999	0.442095	0.996486			0.354485
ARPC4	-0.428286	0.442582	0.996486			0.354006
DDX23	0.344907	0.442911	0.996486			0.353683
TFAP2B	-0.523997	0.442933	0.996486			0.353662
GBF1	-0.379256	0.442951	0.996486			0.353644
TENT4A	-0.523774	0.443213	0.996486			0.353388
C15orf48	-0.357129	0.443319	0.996486			0.353283
AL512274.1	0.638389	0.443346	0.996486			0.353257
RASSF3	0.468955	0.443398	0.996486			0.353206
ZNF136	-0.425152	0.443426	0.996486			0.353179
SRL	-0.429916	0.443553	0.996486			0.353055
RALGDS	0.461366	0.443586	0.996486			0.353022
TBCA	-0.421446	0.443602	0.996486			0.353007
SLC35E2B	-0.507307	0.443749	0.996486			0.352863
PSPN	-0.54119	0.443839	0.996486			0.352775
ARL2	-0.327778	0.443935	0.996486			0.352681
ASXL2	-0.296382	0.444053	0.996486			0.352566
ZNF37A	0.388241	0.444104	0.996486			0.352515
FAM107B	-0.372788	0.444134	0.996486			0.352486
HECTD4	-0.35219	0.444393	0.996486			0.352232
GIGYF1	-0.51468	0.444402	0.996486			0.352224
LAMP3	-0.535634	0.444458	0.996486			0.352169
DCAF16	-0.43754	0.444624	0.996486			0.352007
JMJD1C	-0.398395	0.444758	0.996486			0.351876
PRKAR2A	-0.28413	0.444788	0.996486			0.351847
FAM228B	-0.45068	0.444862	0.996486			0.351775
CD55	0.30525	0.445109	0.996486			0.351534
MCCC1	-0.438033	0.445191	0.996486			0.351454
MIB2	0.558935	0.445401	0.996486			0.351249
CAND1	-0.372849	0.445452	0.996486			0.351199
FBXO21	-0.567717	0.445715	0.996486			0.350943
TNIP2	0.278075	0.445801	0.996486			0.350859
UBASH3B	-0.580585	0.445807	0.996486			0.350853
ARCN1	-0.372353	0.446032	0.996486			0.350634
SMARCB1	-0.462496	0.446435	0.996486			0.350242
DNAJC8	-0.364452	0.446601	0.996486			0.35008
NUDT4	-0.399624	0.446743	0.996486			0.349942
S100A8	-0.349444	0.44676	0.996486			0.349926
MIS18BP1	-0.381213	0.446767	0.996486			0.349919
CYTH1	0.362856	0.446794	0.996486			0.349893
PARP9	0.336751	0.446806	0.996486			0.349881
WDTC1	0.435995	0.446869	0.996486			0.349819
TMCC3	0.43436	0.447124	0.996486			0.349572
RPL14P1	-0.440166	0.447192	0.996486			0.349506
PCMTD2	-0.38877	0.44724	0.996486			0.349459
EEPD1	0.495393	0.447258	0.996486			0.349442
C19orf53	-0.381883	0.447423	0.996486			0.349282
RIN2	0.381101	0.447726	0.996486			0.348987
LMO4	0.313113	0.447803	0.996486			0.348913
TMEM131L	-0.523713	0.447846	0.996486			0.348871
RAB7A	0.280426	0.44786	0.996486			0.348858
GPHN	0.489376	0.447873	0.996486			0.348845
HELLS	-0.425875	0.447881	0.996486			0.348838
SYNPO	-0.529691	0.447931	0.996486			0.348789
PPP4C	-0.29824	0.448291	0.996486			0.34844
RAD51C	0.554269	0.448331	0.996486			0.348401
CD8A	-0.500951	0.448392	0.996486			0.348343
THNSL2	-0.456654	0.448578	0.996486			0.348162
PPP4R3B	0.41196	0.449179	0.996486			0.347581
ARIH1	0.333175	0.449193	0.996486			0.347567
AMMECR1L	0.43757	0.44921	0.996486			0.347551
DNPEP	0.289229	0.449466	0.996486			0.347303
TP53BP1	-0.521718	0.449534	0.996486			0.347238
BTG3	-0.32631	0.449556	0.996486			0.347216
NCL	-0.322399	0.449581	0.996486			0.347192
TCFL5	0.45099	0.449775	0.996486			0.347004
CCDC88B	-0.508505	0.449813	0.996486			0.346968
UBE2D4	-0.457372	0.44986	0.996486			0.346923
SGSM2	-0.318893	0.449963	0.996486			0.346823
ZNF3	0.42798	0.449985	0.996486			0.346802
PCIF1	-0.335106	0.450428	0.996486			0.346374
TMEM120A	0.482273	0.450465	0.996486			0.346339
UBE2Z	0.329121	0.450658	0.996486			0.346153
IRX3	0.409423	0.450741	0.996486			0.346073
RHBDF2	0.424428	0.450748	0.996486			0.346066
TBCD	0.514499	0.450824	0.996486			0.345993
HNRNPA2B1	-0.271978	0.450926	0.996486			0.345894
SLC12A2	0.425599	0.451177	0.996486			0.345653
FAM49A	-0.519287	0.451448	0.996486			0.345392
ZNF331	0.396162	0.451483	0.996486			0.345358
DEK	0.319267	0.451507	0.996486			0.345336
MS4A6A	-0.487254	0.451692	0.996486			0.345158
AKAP9	0.314667	0.451724	0.996486			0.345127
ABCF3	-0.422563	0.451729	0.996486			0.345122
NDC1	0.460424	0.451821	0.996486			0.345034
SCGB1D1	-1.11944	0.452099	0.996486			0.344767
LINC00869	-0.441346	0.452102	0.996486			0.344764
SDAD1	-0.304394	0.452434	0.996486			0.344445
SPTBN1	0.32535	0.452476	0.996486			0.344404
TMEM263	-0.317127	0.452486	0.996486			0.344395
OSER1	0.508066	0.45251	0.996486			0.344372
TMTC2	0.356089	0.452575	0.996486			0.34431
FBLIM1	-0.445026	0.452616	0.996486			0.34427
IQCB1	0.3658	0.452814	0.996486			0.34408
SERPINB6	-0.335324	0.452826	0.996486			0.344068
BBOF1	-0.570879	0.452883	0.996486			0.344014
PTK2	0.419424	0.452975	0.996486			0.343926
PHRF1	0.493617	0.453028	0.996486			0.343875
EPHA2	0.419537	0.453156	0.996486			0.343753
PPFIBP1	0.386048	0.453159	0.996486			0.343749
RAB8B	0.385275	0.453235	0.996486			0.343677
CCNL2	-0.420947	0.453302	0.996486			0.343612
DLGAP1-AS1	0.468515	0.453319	0.996486			0.343596
SLC39A11	0.387016	0.453349	0.996486			0.343567
HNRNPU	-0.317587	0.453815	0.996486			0.343121
TTC14	-0.399443	0.453982	0.996486			0.342962
PI4KB	-0.343914	0.454078	0.996486			0.342869
MAVS	-0.491912	0.454255	0.996486			0.3427
USP34	-0.307207	0.45461	0.996486			0.342361
ARHGAP29	-0.586646	0.45462	0.996486			0.342351
NDRG2	0.395124	0.454875	0.996486			0.342108
NSFL1C	0.256812	0.45489	0.996486			0.342093
IFT22	-0.413712	0.455043	0.996486			0.341948
CLCN5	-0.58944	0.455109	0.996486			0.341885
NRDE2	-0.372217	0.455115	0.996486			0.341878
NSD1	-0.313703	0.455523	0.996486			0.341489
LSM8	-0.339285	0.455686	0.996486			0.341334
KRT13	0.536599	0.455749	0.996486			0.341274
CA12	0.532325	0.455765	0.996486			0.341259
MLLT1	-0.338104	0.45596	0.996486			0.341074
LSM14A	0.367529	0.45606	0.996486			0.340978
PECAM1	0.653084	0.456061	0.996486			0.340977
FUNDC2	-0.477503	0.456306	0.996486			0.340744
SPAG1	0.329922	0.45635	0.996486			0.340702
RPL7	-0.297364	0.456351	0.996486			0.340701
SMARCAL1	-0.373891	0.456407	0.996486			0.340648
AL033519.2	0.505771	0.456471	0.996486			0.340587
ZBTB21	0.399557	0.456491	0.996486			0.340567
MRPS10	0.378631	0.45664	0.996486			0.340426
H2AFX	-0.458906	0.456768	0.996486			0.340305
MYDGF	-0.283922	0.457666	0.996486			0.339451
VPS54	0.41389	0.457985	0.996486			0.339149
CRTC3	-0.436876	0.458437	0.996486			0.33872
CLEC16A	-0.49053	0.458546	0.996486			0.338617
AL355001.2	0.465926	0.458695	0.996486			0.338476
PEBP1	0.269593	0.458801	0.996486			0.338376
PIP4K2A	-0.357423	0.458831	0.996486			0.338347
TMEM51	-0.361024	0.458913	0.996486			0.33827
BATF	-0.377027	0.459125	0.996486			0.338069
DDX42	-0.294246	0.459208	0.996486			0.337991
TYROBP	0.580727	0.45922	0.996486			0.33798
WDR37	-0.436022	0.459225	0.996486			0.337974
PARL	0.302789	0.459231	0.996486			0.337969
TNKS1BP1	0.341983	0.459351	0.996486			0.337855
NUTM2B-AS1	-0.469258	0.459357	0.996486			0.337849
AIDA	0.341149	0.459443	0.996486			0.337769
ZNF638	-0.388179	0.459579	0.996486			0.33764
PLEKHA4	-0.46076	0.459742	0.996486			0.337486
SENP1	-0.34564	0.459842	0.996486			0.337392
SUDS3	-0.362479	0.459895	0.996486			0.337342
DSTN	0.301187	0.460001	0.996486			0.337242
AP3B1	0.367142	0.460026	0.996486			0.337218
POLB	0.395124	0.460123	0.996486			0.337126
C9orf3	0.340489	0.460199	0.996486			0.337054
RSL24D1	-0.337397	0.460352	0.996486			0.33691
ADK	-0.366903	0.460725	0.996486			0.336558
TMC4	0.329585	0.46086	0.996486			0.336431
AFG3L2	-0.334923	0.460876	0.996486			0.336416
TOM1	0.385559	0.461063	0.996486			0.336239
MAU2	-0.282237	0.461116	0.996486			0.336189
AKAP11	-0.422529	0.461135	0.996486			0.336172
SLC30A9	0.347738	0.461319	0.996486			0.335998
DIAPH2	0.347448	0.461383	0.996486			0.335939
CPEB4	0.349778	0.461443	0.996486			0.335882
RASAL2	0.401374	0.461482	0.996486			0.335846
AL136038.5	0.449873	0.461516	0.996486			0.335813
BTF3	-0.35496	0.46152	0.996486			0.335809
MIEF1	0.319356	0.461545	0.996486			0.335786
PTPN9	-0.357912	0.461553	0.996486			0.335779
DNAJC4	0.435851	0.461676	0.996486			0.335662
RPL9	-0.29395	0.461795	0.996486			0.335551
TPGS2	-0.326302	0.462054	0.996486			0.335307
NDUFB10	-0.369085	0.462082	0.996486			0.335281
ZNF629	0.418726	0.462105	0.996486			0.335259
MESP1	0.539379	0.462197	0.996486			0.335173
PM20D2	0.489521	0.46221	0.996486			0.335161
SPTAN1	-0.288572	0.462386	0.996486			0.334995
FBF1	0.524127	0.462621	0.996486			0.334775
PSMB1	-0.295296	0.463069	0.996486			0.334355
CEACAM1	0.438013	0.463099	0.996486			0.334326
MVD	-0.545652	0.463107	0.996486			0.334319
BAZ2B	0.30153	0.463313	0.996486			0.334126
WFDC2	-0.3559	0.463398	0.996486			0.334046
LACTB	-0.34908	0.463402	0.996486			0.334042
SMC5	-0.363917	0.463406	0.996486			0.334038
TRA2A	0.308651	0.463444	0.996486			0.334003
ERCC6	0.384874	0.463609	0.996486			0.333848
NPEPL1	-0.433329	0.463704	0.996486			0.333759
SIPA1L3	-0.380361	0.463805	0.996486			0.333665
ESRP2	0.398639	0.463921	0.996486			0.333556
CAPZA2	-0.289141	0.463929	0.996486			0.333549
RANBP1	0.395303	0.463955	0.996486			0.333524
IVNS1ABP	0.377421	0.464022	0.996486			0.333461
YWHAG	0.330236	0.464064	0.996486			0.333422
CNN3	0.36275	0.46407	0.996486			0.333417
HCCS	-0.411905	0.464175	0.996486			0.333318
CENPC	-0.361378	0.464327	0.996486			0.333176
RAD51D	-0.453302	0.464427	0.996486			0.333082
IGHM	-0.617285	0.464699	0.996486			0.332828
TALDO1	0.338924	0.464894	0.996486			0.332646
SLC16A3	-0.639312	0.465023	0.996486			0.332525
MDM1	-0.422128	0.465088	0.996486			0.332465
PIR	0.541377	0.465121	0.996486			0.332434
ARPC2	-0.228024	0.465227	0.996486			0.332335
CEP44	0.405243	0.465349	0.996486			0.332221
SLC1A5	0.302657	0.465396	0.996486			0.332177
SLC38A2	-0.310764	0.465497	0.996486			0.332083
MDFIC	0.295831	0.465567	0.996486			0.332018
PITHD1	0.382798	0.465578	0.996486			0.332007
SLC25A36	-0.311553	0.465681	0.996486			0.331911
LLPH	-0.313803	0.46598	0.996675			0.331633
FOXO4	0.509826	0.466274	0.996675			0.331359
MTHFD2	-0.468185	0.466448	0.996675			0.331197
ZNF33A	0.298748	0.466483	0.996675			0.331165
EXOG	-0.594563	0.466719	0.996675			0.330944
VPS13A	-0.297196	0.466844	0.996675			0.330828
TUG1	0.414692	0.467015	0.996675			0.330669
AP3S1	-0.390457	0.467146	0.996675			0.330547
LSM10	-0.39398	0.467201	0.996675			0.330496
SP1	0.26957	0.467236	0.996675			0.330463
BLOC1S4	0.365017	0.467463	0.996675			0.330253
SBDS	0.432784	0.467509	0.996675			0.33021
BCAR1	0.375522	0.467541	0.996675			0.330181
XRCC1	0.420022	0.467586	0.996675			0.330139
ZNF362	-0.344326	0.467793	0.996675			0.329947
NR2F6	0.341238	0.467901	0.996675			0.329846
STON2	-0.442106	0.468014	0.996675			0.329741
URI1	-0.349816	0.468123	0.996675			0.32964
STOM	-0.33308	0.468377	0.996675			0.329405
ESYT2	0.353006	0.468491	0.996675			0.329298
HRAS	0.357438	0.468578	0.996675			0.329218
LNPEP	0.39458	0.468651	0.996675			0.329151
HK1	0.288821	0.46877	0.996675			0.32904
PNRC2	0.385639	0.469199	0.996675			0.328643
SRSF3	-0.317705	0.469293	0.996675			0.328556
STX12	0.367273	0.469353	0.996675			0.3285
GOLGA2	0.359036	0.469362	0.996675			0.328492
EHD4	0.294365	0.469437	0.996675			0.328422
VAMP2	0.312295	0.469626	0.996675			0.328248
IPO7	0.322067	0.469763	0.996675			0.328121
HAUS1	-0.553651	0.470198	0.996675			0.327719
AHR	-0.392601	0.470388	0.996675			0.327543
PES1	0.379808	0.470509	0.996675			0.327432
ZNF548	0.361993	0.470605	0.996675			0.327344
PPP1R9B	-0.538621	0.470766	0.996675			0.327195
RSF1	0.241237	0.470854	0.996675			0.327114
BUD31	-0.635645	0.470915	0.996675			0.327058
CHAMP1	0.423543	0.471239	0.996675			0.326759
DIS3L	-0.413435	0.471244	0.996675			0.326755
VAC14	-0.313966	0.471518	0.996675			0.326502
KLHL42	-0.395522	0.471561	0.996675			0.326462
ACCS	-0.448075	0.471631	0.996675			0.326398
RPUSD3	-0.324927	0.471935	0.996675			0.326118
AP1S2	0.502387	0.472683	0.996675			0.32543
ARHGDIB	-0.266646	0.472711	0.996675			0.325405
MAP3K11	-0.454369	0.472736	0.996675			0.325381
CDC37	-0.283422	0.472787	0.996675			0.325334
ADPRH	-0.406195	0.473008	0.996675			0.325132
ATP2B4	0.269689	0.473061	0.996675			0.325083
GPATCH1	-0.357871	0.47308	0.996675			0.325065
MOCS2	-0.451862	0.473115	0.996675			0.325034
ING1	-0.369625	0.473119	0.996675			0.32503
LMNA	0.344933	0.473345	0.996675			0.324823
MDM4	-0.425745	0.473572	0.996675			0.324614
ABAT	0.505755	0.473579	0.996675			0.324608
RUBCN	0.346508	0.473614	0.996675			0.324576
BTBD9	-0.509869	0.473735	0.996675			0.324464
EYA2	-0.361021	0.474166	0.996675			0.324069
NARS	0.306398	0.474221	0.996675			0.324019
MAF1	0.317053	0.474238	0.996675			0.324004
KANK1	-0.353681	0.474325	0.996675			0.323924
PDPK1	0.361909	0.474351	0.996675			0.3239
ACBD6	-0.371778	0.474422	0.996675			0.323835
CBWD1	0.479838	0.475273	0.996675			0.323057
ZNF677	-0.510409	0.475373	0.996675			0.322966
TET3	0.416132	0.475512	0.996675			0.322839
RPS19P3	0.408469	0.47557	0.996675			0.322786
C1GALT1	0.399987	0.475638	0.996675			0.322723
DNAJC17	-0.45105	0.475664	0.996675			0.3227
GPSM3	0.572752	0.475746	0.996675			0.322625
GPR180	0.343407	0.476038	0.996675			0.322359
UPF3A	0.356696	0.476058	0.996675			0.322341
SIRPA	0.919464	0.476099	0.996675			0.322303
DUS1L	0.314325	0.476117	0.996675			0.322287
GAPVD1	0.273921	0.476329	0.996675			0.322093
SMAD4	-0.397673	0.47655	0.996675			0.321892
CYC1	-0.383863	0.476569	0.996675			0.321874
EMSY	-0.428061	0.4767	0.996675			0.321755
DNASE1	0.573068	0.476705	0.996675			0.32175
GTF2A1	-0.345708	0.47675	0.996675			0.321709
UTP14A	0.398702	0.476802	0.996675			0.321662
AL591485.1	-0.499075	0.477119	0.996675			0.321373
CD37	-0.526745	0.477293	0.996675			0.321215
UBXN2A	0.372573	0.477295	0.996675			0.321213
NSL1	-0.341823	0.477454	0.996675			0.321069
POMP	-0.372758	0.477455	0.996675			0.321067
MALAT1	-0.431352	0.477768	0.996675			0.320783
LYRM2	-0.236976	0.477863	0.996675			0.320697
SNHG12	0.397565	0.478043	0.996675			0.320533
GRSF1	-0.282316	0.478122	0.996675			0.320461
MBD3	-0.47009	0.478189	0.996675			0.320401
STAT2	-0.30954	0.478286	0.996675			0.320312
PRMT7	-0.431615	0.478373	0.996675			0.320233
CDC40	-0.355406	0.478484	0.996675			0.320133
PDHA1	-0.386194	0.4785	0.996675			0.320118
POM121C	0.329613	0.478587	0.996675			0.320039
ADPGK	-0.439763	0.478791	0.996675			0.319854
SRP9	-0.324169	0.478893	0.996675			0.319762
SUPT7L	0.395745	0.479047	0.996675			0.319622
GLYR1	0.288826	0.479154	0.996675			0.319525
EFCAB14	0.371535	0.47918	0.996675			0.319502
TEP1	-0.500583	0.479291	0.996675			0.319401
GBP5	0.55998	0.479363	0.996675			0.319335
GRAMD1B	-0.445557	0.479365	0.996675			0.319334
ARHGEF9	0.363101	0.479368	0.996675			0.319331
CNOT7	-0.40458	0.47953	0.996675			0.319184
IK	0.297864	0.479582	0.996675			0.319137
RPS27P25	-0.481202	0.479656	0.996675			0.31907
PLPP5	-0.301737	0.479726	0.996675			0.319007
LIMK2	0.452989	0.479981	0.996675			0.318776
TRPC4AP	-0.328178	0.480209	0.996675			0.31857
BCL2L1	0.329729	0.480459	0.996675			0.318344
STK3	0.307936	0.480515	0.996675			0.318293
SERAC1	-0.441468	0.480541	0.996675			0.31827
CTSS	0.266737	0.480776	0.996675			0.318057
DHX16	-0.424812	0.480989	0.996675			0.317864
KDM4B	0.462306	0.481404	0.996675			0.317491
RNF152	0.379505	0.481668	0.996675			0.317252
ABT1	-0.33693	0.481877	0.996675			0.317064
NIN	0.30234	0.482107	0.996675			0.316857
RBM41	-0.323315	0.482165	0.996675			0.316804
VDR	0.476224	0.482299	0.996675			0.316683
ARSD	-0.386322	0.482915	0.996675			0.31613
DDR1	0.318686	0.482973	0.996675			0.316077
OAS2	0.292708	0.483146	0.996675			0.315922
SSBP1	-0.360417	0.483174	0.996675			0.315896
C1D	-0.330574	0.483272	0.996675			0.315808
H3F3A	-0.37948	0.483384	0.996675			0.315708
TMX2	0.388563	0.483545	0.996675			0.315563
HDGF	0.265079	0.483678	0.996675			0.315444
FAM114A2	0.393716	0.483763	0.996675			0.315367
RPS25	-0.301272	0.483777	0.996675			0.315355
THOC7	0.377502	0.483798	0.996675			0.315336
GDI1	0.325555	0.483939	0.996675			0.31521
NR2C2AP	-0.491419	0.484029	0.996675			0.315129
ADGRG6	0.521834	0.484132	0.996675			0.315036
ARRDC1	0.315264	0.484279	0.996675			0.314904
RNASEH1	0.347063	0.484316	0.996675			0.314871
PURB	-0.353674	0.484421	0.996675			0.314777
ANXA11	0.271165	0.484493	0.996675			0.314712
LSM5	-0.32134	0.484516	0.996675			0.314692
RPS27A	-0.259901	0.484565	0.996675			0.314648
CCT6A	0.310158	0.484684	0.996675			0.314541
STT3A	0.339314	0.484694	0.996675			0.314533
CD83	0.582029	0.484876	0.996675			0.314369
DYM	-0.26903	0.485001	0.996675			0.314258
PFKFB2	0.359559	0.485182	0.996675			0.314095
UBE2K	0.257019	0.485221	0.996675			0.31406
IER5	0.33348	0.485424	0.996675			0.313879
AREL1	-0.316551	0.485479	0.996675			0.31383
KCTD21	-0.441366	0.485551	0.996675			0.313765
ADO	0.375438	0.485612	0.996675			0.31371
SYTL2	0.306996	0.485619	0.996675			0.313704
CASP7	0.312093	0.485807	0.996675			0.313537
TARS	-0.287645	0.485894	0.996675			0.313458
BCL2L11	-0.448129	0.485956	0.996675			0.313403
XYLT1	-0.433763	0.486027	0.996675			0.31334
RAB14	0.42087	0.48637	0.996675			0.313033
NATD1	-0.353759	0.486422	0.996675			0.312986
VPS4B	0.254205	0.486423	0.996675			0.312986
TMED3	0.287783	0.486645	0.996675			0.312788
MED18	-0.428443	0.486823	0.996675			0.312629
B4GALT4	0.334711	0.487111	0.996675			0.312372
ERLIN1	0.456581	0.487423	0.996675			0.312094
GSTO2	-0.503669	0.48784	0.996675			0.311722
PDZD8	0.384271	0.488035	0.996675			0.311549
DNAJC7	-0.342612	0.488127	0.996675			0.311467
TBL2	0.305743	0.488737	0.996675			0.310925
TNS1	-0.440393	0.488848	0.996675			0.310826
OSBPL5	-0.450658	0.488954	0.996675			0.310732
FAM173A	0.426764	0.488967	0.996675			0.310721
EMB	-0.428473	0.489049	0.996675			0.310647
SLC9A8	-0.435406	0.489148	0.996675			0.310559
C11orf49	-0.423705	0.489915	0.996675			0.309879
LRRC26	0.39596	0.490227	0.996675			0.309603
MRPS30	0.390381	0.490314	0.996675			0.309526
NEK7	0.406727	0.490488	0.996675			0.309372
FLVCR1	-0.460927	0.490542	0.996675			0.309324
NOP14	0.361981	0.490639	0.996675			0.309238
MAGOH	-0.409868	0.490651	0.996675			0.309227
SELENOP	-0.481553	0.490751	0.996675			0.309139
HAX1	-0.375573	0.490817	0.996675			0.30908
GALT	-0.334922	0.490923	0.996675			0.308986
SLC2A4RG	0.386172	0.491	0.996675			0.308919
TM2D3	0.352799	0.491003	0.996675			0.308916
MYZAP	0.427128	0.491475	0.996675			0.308499
ZNF101	-0.42698	0.491476	0.996675			0.308498
RPIA	0.444961	0.491514	0.996675			0.308464
HMGCS1	-0.451809	0.491514	0.996675			0.308464
set/09	-0.34582	0.491664	0.996675			0.308332
ATP13A1	0.339529	0.491879	0.996675			0.308142
SIDT2	-0.383175	0.491981	0.996675			0.308052
SNX17	0.300849	0.492233	0.996675			0.307829
C11orf68	-0.384747	0.49234	0.996675			0.307735
MRPS22	-0.430246	0.492665	0.996675			0.307448
ENTPD3-AS1	0.385915	0.492687	0.996675			0.307429
RPL13AP5	0.310005	0.492799	0.996675			0.30733
SYNJ2	-0.393089	0.493058	0.996675			0.307102
PAX6	0.439992	0.493128	0.996675			0.307041
LRRC14	-0.45704	0.493247	0.996675			0.306935
ARHGEF5	-0.345882	0.49336	0.996675			0.306836
POFUT1	-0.370641	0.493434	0.996675			0.306771
CHD8	-0.388701	0.493625	0.996675			0.306603
CCAR2	0.391397	0.493757	0.996675			0.306487
SENP2	0.250232	0.4938	0.996675			0.306449
HDAC8	-0.397175	0.494161	0.996675			0.306131
SNX14	0.292647	0.494309	0.996675			0.306001
KDM1A	-0.321498	0.494412	0.996675			0.305911
UBALD2	0.359081	0.494746	0.996675			0.305617
MRPL51	-0.285981	0.494802	0.996675			0.305569
FRG1	-0.336578	0.494834	0.996675			0.305541
ATP6V0A2	-0.435477	0.494871	0.996675			0.305508
FAM104A	-0.302221	0.494925	0.996675			0.305461
RTP4	0.462445	0.495229	0.996675			0.305194
OGDH	0.31414	0.495285	0.996675			0.305145
CEP63	0.351698	0.49541	0.996675			0.305035
UBE2J2	0.335878	0.495811	0.996675			0.304684
PPP3CA	0.243878	0.495952	0.996675			0.304561
INTS1	-0.42273	0.496221	0.996675			0.304325
TTPAL	0.404368	0.496749	0.996675			0.303863
PLCD3	-0.344146	0.496792	0.996675			0.303826
AZIN1	-0.37628	0.496795	0.996675			0.303823
DNM1L	-0.288373	0.496972	0.996675			0.303668
OXR1	0.345047	0.49699	0.996675			0.303652
CPSF2	-0.264	0.49717	0.996675			0.303495
UTP18	-0.35673	0.4973	0.996675			0.303381
AKAP13	0.242465	0.49755	0.996675			0.303164
NUMB	0.293862	0.497691	0.996675			0.30304
SNAPC3	0.374837	0.497838	0.996675			0.302912
SNW1	-0.278138	0.497895	0.996675			0.302862
MSL2	0.415575	0.497903	0.996675			0.302855
CIR1	0.391589	0.497919	0.996675			0.302841
NUP43	0.45812	0.498107	0.996675			0.302677
PPL	0.419997	0.498211	0.996675			0.302586
TCF3	-0.321164	0.498256	0.996675			0.302547
BIK	0.312017	0.498532	0.996675			0.302307
COA3	-0.293429	0.498567	0.996675			0.302276
CRCP	-0.396753	0.498636	0.996675			0.302217
PARP8	0.316241	0.498664	0.996675			0.302192
CNOT6	-0.307818	0.498765	0.996675			0.302104
DPY30	-0.458666	0.498795	0.996675			0.302078
TAF7	0.321439	0.498878	0.996675			0.302005
RGS3	0.354045	0.499055	0.996675			0.301852
RAD17	-0.34751	0.499308	0.996675			0.301632
SERP1	0.252579	0.499698	0.996675			0.301292
YME1L1	0.29724	0.499987	0.996675			0.301041
XIAP	0.32495	0.500363	0.996675			0.300715
ADRB2	-0.487408	0.500694	0.996675			0.300427
SUSD1	-0.404366	0.500728	0.996675			0.300398
EXOSC3	0.410917	0.501013	0.996675			0.300151
TIMM17A	-0.264279	0.50104	0.996675			0.300127
BCDIN3D	-0.379842	0.501157	0.996675			0.300026
SUCO	0.300272	0.501225	0.996675			0.299967
CDC42EP1	-0.304056	0.501291	0.996675			0.29991
ARFIP1	0.355664	0.501454	0.996675			0.299769
RPLP2	-0.244354	0.501524	0.996675			0.299708
ZBED1	-0.30165	0.501622	0.996675			0.299623
NBPF14	-0.362889	0.50167	0.996675			0.299582
PHF20	-0.245879	0.501799	0.996675			0.29947
AL009174.1	0.384905	0.501906	0.996675			0.299378
FBXO30	-0.406771	0.502105	0.996675			0.299206
EZH2	-0.355446	0.502107	0.996675			0.299204
SYNJ2BP	0.309365	0.502115	0.996675			0.299197
SLC39A6	0.371907	0.502129	0.996675			0.299184
PTCD2	-0.536411	0.50223	0.996675			0.299098
VAMP5	-0.437438	0.502359	0.996675			0.298986
MRPL32	-0.457416	0.502382	0.996675			0.298966
TMEM65	0.341961	0.502416	0.996675			0.298936
FAM193B	0.341437	0.502524	0.996675			0.298843
TMEM106B	0.416343	0.502563	0.996675			0.29881
CXorf38	0.316854	0.502637	0.996675			0.298745
ATP6V1H	-0.285649	0.503322	0.996675			0.298154
HNRNPM	0.238548	0.503459	0.996675			0.298036
TINCR	0.46198	0.503473	0.996675			0.298024
STAT5B	0.433724	0.503555	0.996675			0.297953
COQ4	0.353512	0.503556	0.996675			0.297952
FAM210A	0.362001	0.503585	0.996675			0.297928
HSPB1	0.372707	0.503606	0.996675			0.297909
CYBC1	-0.419687	0.503794	0.996675			0.297747
ZNF280B	0.4988	0.503795	0.996675			0.297746
ZBTB2	-0.349189	0.50392	0.996675			0.297638
RDH11	0.356573	0.503988	0.996675			0.29758
DBI	-0.271589	0.504009	0.996675			0.297562
FUT3	0.328659	0.504058	0.996675			0.29752
AAMDC	-0.440207	0.504668	0.996675			0.296994
COA5	0.422657	0.504845	0.996675			0.296842
TUBB4B	0.54021	0.505083	0.996675			0.296637
THAP9-AS1	-0.425514	0.505144	0.996675			0.296584
FCF1	-0.270124	0.505208	0.996675			0.296529
NIPAL2	0.395589	0.505274	0.996675			0.296473
PHF21A	0.382125	0.50531	0.996675			0.296442
POLR2F	-0.46734	0.505317	0.996675			0.296436
KIAA0355	-0.37705	0.50536	0.996675			0.296399
KRT23	0.393586	0.505656	0.996675			0.296145
SRP68	0.33593	0.505672	0.996675			0.296131
TBC1D17	0.427711	0.505783	0.996675			0.296036
AP1M1	-0.498306	0.505831	0.996675			0.295995
NEAT1	-0.446523	0.505989	0.996675			0.295859
COX7B	-0.399578	0.506008	0.996675			0.295843
COPS3	-0.459926	0.506018	0.996675			0.295834
ATP6V1B2	0.403166	0.50606	0.996675			0.295798
KHDRBS1	0.272407	0.506087	0.996675			0.295775
NDUFAF3	-0.356066	0.506145	0.996675			0.295725
SCAMP1	0.369578	0.506236	0.996675			0.295647
GRHL2	0.311891	0.506406	0.996675			0.295501
TBC1D7	-0.411697	0.506437	0.996675			0.295475
BAG1	0.318961	0.506646	0.996675			0.295296
SERTAD1	0.407294	0.507042	0.996675			0.294956
MTMR14	-0.358612	0.507111	0.996675			0.294897
SGMS2	0.443296	0.50715	0.996675			0.294863
SMARCA4	-0.297878	0.507223	0.996675			0.294801
CDC42BPA	-0.429545	0.507284	0.996675			0.294749
PHYHD1	-0.315029	0.507388	0.996675			0.29466
RPS14	-0.26675	0.507422	0.996675			0.294631
ZNF92	-0.358509	0.507638	0.996675			0.294446
KLHL36	-0.370834	0.507655	0.996675			0.294431
APLP2	0.404343	0.507872	0.996675			0.294246
AKAP1	0.356948	0.507877	0.996675			0.294241
ATF7IP2	0.473556	0.507892	0.996675			0.294229
CD40	-0.363006	0.507923	0.996675			0.294202
BASP1	0.58644	0.508372	0.996675			0.293818
SF3B1	-0.241806	0.508431	0.996675			0.293768
RTF2	0.243209	0.508493	0.996675			0.293715
DDX27	-0.323292	0.508498	0.996675			0.293711
IL6ST	0.322523	0.508581	0.996675			0.293639
SPIDR	0.283236	0.508789	0.996675			0.293462
LZTFL1	-0.372235	0.508889	0.996675			0.293377
SNRPD3	-0.307779	0.509064	0.996675			0.293228
ALDH9A1	0.29626	0.509303	0.996675			0.293024
HAUS6	-0.483778	0.509319	0.996675			0.29301
SNU13	-0.417463	0.509339	0.996675			0.292993
MTCH1	0.223139	0.509388	0.996675			0.292951
NACC2	-0.388641	0.509546	0.996675			0.292817
CPNE1	-0.311091	0.509569	0.996675			0.292797
HINT1	-0.328008	0.509693	0.996675			0.292691
SNAPIN	-0.445306	0.509734	0.996675			0.292656
TCF25	-0.333857	0.509869	0.996675			0.292542
CNOT10	-0.365226	0.509883	0.996675			0.292529
SNRNP35	-0.353666	0.510041	0.996675			0.292395
SLC30A7	-0.303908	0.510058	0.996675			0.29238
ZBTB1	-0.407807	0.510257	0.996675			0.292211
PHPT1	-0.540366	0.510552	0.996675			0.29196
ZNF248	0.38844	0.510618	0.996675			0.291904
TAF1D	0.381451	0.510725	0.996675			0.291813
PSMD6	0.376059	0.510948	0.996675			0.291623
TMEM99	0.478303	0.510962	0.996675			0.291612
PSMD12	-0.322704	0.510966	0.996675			0.291608
CLIC4	-0.33052	0.51103	0.996675			0.291554
RRP15	0.308686	0.511099	0.996675			0.291495
SMARCAD1	0.336353	0.511296	0.996675			0.291327
STS	0.288143	0.511358	0.996675			0.291275
TGFB1	-0.550525	0.511386	0.996675			0.291251
SLC44A4	0.32376	0.511462	0.996675			0.291186
TUBB2A	-0.384022	0.511535	0.996675			0.291125
SKP1	-0.321357	0.511711	0.996675			0.290975
RNF216	-0.298729	0.511785	0.996675			0.290912
SH2B1	0.305961	0.511819	0.996675			0.290883
UBTD2	-0.333166	0.511838	0.996675			0.290867
PPP1R10	0.292547	0.51185	0.996675			0.290858
SNX19	0.289183	0.51199	0.996675			0.290739
BCLAF3	0.343201	0.512238	0.996675			0.290528
ZCCHC10	0.461901	0.512344	0.996675			0.290439
DDX54	-0.415689	0.512546	0.996675			0.290267
TUBGCP5	-0.398669	0.512546	0.996675			0.290267
RPL5	-0.226489	0.512599	0.996675			0.290222
SPRR1B	-0.444921	0.512686	0.996675			0.290149
WDR7	0.342067	0.513034	0.996675			0.289854
PXMP2	0.36073	0.513089	0.996675			0.289808
TRAPPC2L	-0.26805	0.513555	0.996675			0.289413
MAPK6	-0.287753	0.513748	0.996675			0.289249
COMMD10	0.443283	0.513766	0.996675			0.289234
ELF2	0.252986	0.51378	0.996675			0.289223
UBE3C	-0.349023	0.513807	0.996675			0.2892
CCNY	-0.36728	0.513918	0.996675			0.289106
CIAO2A	-0.392473	0.513994	0.996675			0.289042
MORF4L1	0.351741	0.514499	0.996675			0.288615
ATP6V0D1	-0.296334	0.514533	0.996675			0.288587
TIMM10B	0.228787	0.514608	0.996675			0.288523
YES1	0.431648	0.514801	0.996675			0.288361
ARID5A	-0.511149	0.514953	0.996675			0.288233
CCDC50	0.310925	0.515117	0.996675			0.288094
PTMAP5	-0.355238	0.515156	0.996675			0.288061
TMED10	0.326424	0.515212	0.996675			0.288014
SFMBT1	-0.300034	0.515231	0.996675			0.287998
ZNF592	0.376981	0.515456	0.996675			0.287808
TPD52	0.375762	0.515521	0.996675			0.287754
KALRN	-0.401665	0.515729	0.996675			0.287578
USP12	0.386865	0.515797	0.996675			0.287521
PAK2	-0.272207	0.515878	0.996675			0.287453
set/08	0.388762	0.515991	0.996675			0.287358
ACP1	-0.353905	0.516346	0.996675			0.28706
C9orf72	0.411058	0.516588	0.996675			0.286856
SLF1	-0.350264	0.516622	0.996675			0.286827
RUVBL2	-0.274782	0.516688	0.996675			0.286772
TMEM54	0.399776	0.516894	0.996675			0.286598
ARHGAP25	0.496241	0.517064	0.996675			0.286456
POLR3C	0.268314	0.517176	0.996675			0.286362
HMGCS2	-0.501176	0.517402	0.996675			0.286172
TIMP2	0.268983	0.517424	0.996675			0.286153
TYW1	-0.4305	0.517541	0.996675			0.286055
MSH2	0.735112	0.517573	0.996675			0.286029
EPB41L3	0.325127	0.517608	0.996675			0.285999
ATL2	-0.365622	0.517613	0.996675			0.285995
NCMAP	-0.429262	0.51762	0.996675			0.285989
ELMSAN1	-0.288576	0.517628	0.996675			0.285982
KDM5A	0.277213	0.517714	0.996675			0.28591
RNF4	-0.277141	0.517863	0.996675			0.285785
AL136454.1	0.354883	0.517895	0.996675			0.285758
VWA5A	-0.33177	0.518129	0.996675			0.285562
KRT6A	-0.509313	0.518453	0.996675			0.285291
VAMP7	0.321544	0.518798	0.996675			0.285002
HMBOX1	-0.327499	0.518942	0.996675			0.284881
XRCC4	-0.399351	0.518967	0.996675			0.28486
CLTC	0.223037	0.51903	0.996675			0.284807
TPM4	0.253695	0.519123	0.996675			0.28473
UBE2J1	-0.269315	0.519135	0.996675			0.28472
POC1B	0.297491	0.519153	0.996675			0.284705
PPP1R14B	-0.314595	0.519355	0.996675			0.284536
NR1D2	0.376167	0.519365	0.996675			0.284527
GTF2B	0.42273	0.519624	0.996675			0.28431
RNASEL	0.314393	0.519732	0.996675			0.284221
BAP1	-0.286687	0.519736	0.996675			0.284217
PINLYP	-0.379747	0.519773	0.996675			0.284187
GPD1L	0.335987	0.519926	0.996675			0.284058
SPPL2A	0.282764	0.519952	0.996675			0.284037
IDH3G	0.352825	0.520225	0.996675			0.283809
TBRG1	0.391178	0.520235	0.996675			0.283801
HSPE1	-0.433674	0.520319	0.996675			0.283731
GOSR2	-0.216497	0.520532	0.996675			0.283553
CHP2	0.482148	0.520548	0.996675			0.283539
HELB	0.476379	0.520788	0.996675			0.283339
NAA60	0.267956	0.520856	0.996675			0.283282
NDUFA4	-0.372645	0.520912	0.996675			0.283236
ZNF557	-0.429971	0.520957	0.996675			0.283198
ATP6V1G1	-0.29344	0.521079	0.996675			0.283097
CAPN9	-0.441673	0.521085	0.996675			0.283092
MBNL1	-0.281677	0.521148	0.996675			0.283039
PDLIM1	0.342911	0.52119	0.996675			0.283004
C2orf69	0.317141	0.521427	0.996675			0.282807
STMP1	-0.327135	0.521522	0.996675			0.282727
LINC01278	-0.42754	0.521553	0.996675			0.282701
QARS	0.255784	0.521787	0.996675			0.282507
ZNF397	0.420656	0.521802	0.996675			0.282494
YPEL3	0.276906	0.521841	0.996675			0.282462
CHMP4B	0.284169	0.521846	0.996675			0.282457
PRELID3B	0.267196	0.521907	0.996675			0.282407
PRKN	0.430541	0.521965	0.996675			0.282358
PRAF2	-0.451337	0.521988	0.996675			0.282339
SOS2	0.254858	0.522025	0.996675			0.282309
GTF3C3	-0.319883	0.522094	0.996675			0.282251
COPA	-0.256071	0.522125	0.996675			0.282225
AGPAT2	0.261688	0.522144	0.996675			0.282209
MZT2B	0.304935	0.522271	0.996675			0.282104
KLF6	0.315951	0.522362	0.996675			0.282028
MRPL49	-0.416591	0.522569	0.996675			0.281856
DUSP3	0.237772	0.522749	0.996675			0.281707
ADAT2	0.454529	0.522806	0.996675			0.281659
STARD10	-0.322674	0.523082	0.996675			0.28143
ZNF407	-0.376337	0.523105	0.996675			0.281411
C16orf54	-0.529212	0.523269	0.996675			0.281275
LUZP1	0.329023	0.523374	0.996675			0.281188
C4orf48	0.383395	0.523573	0.996675			0.281022
PSCA	-0.349946	0.523774	0.996675			0.280856
NCDN	-0.443355	0.523877	0.996675			0.280771
MICB	-0.445854	0.523959	0.996675			0.280702
WDR70	-0.262912	0.524083	0.996675			0.2806
BLNK	0.342258	0.524119	0.996675			0.28057
HSPH1	-0.357467	0.52426	0.996675			0.280454
PRRC2C	0.320037	0.524762	0.996675			0.280038
ZNF664	-0.272564	0.524968	0.996675			0.279867
ZBTB33	0.305496	0.525	0.996675			0.279841
CYBB	-0.523896	0.525123	0.996675			0.279739
DCTN5	0.31543	0.525229	0.996675			0.279651
SACM1L	-0.358402	0.525479	0.996675			0.279445
OCIAD1	0.321686	0.525585	0.996675			0.279357
SURF4	0.312422	0.525597	0.996675			0.279347
ARL1	-0.265233	0.525699	0.996675			0.279263
BCL9L	-0.371891	0.525765	0.996675			0.279208
MCRS1	-0.379576	0.525858	0.996675			0.279132
IMPACT	0.445342	0.525991	0.996675			0.279022
ZBTB42	-0.360417	0.52607	0.996675			0.278957
NEU1	0.311783	0.526458	0.996675			0.278636
PATL1	-0.271758	0.526536	0.996675			0.278572
TRAF2	-0.358969	0.526818	0.996675			0.278339
LPAR6	0.449306	0.52683	0.996675			0.27833
CD276	-0.374905	0.526972	0.996675			0.278212
RLF	0.371156	0.527171	0.996675			0.278048
WAC	0.257871	0.527313	0.996675			0.277932
ARPC1B	-0.402355	0.52746	0.996675			0.27781
AC090498.1	-0.352461	0.527482	0.996675			0.277792
NDUFB2	-0.280638	0.527534	0.996675			0.27775
PLEKHA3	-0.263276	0.527721	0.996675			0.277596
ANXA7	-0.346152	0.52777	0.996675			0.277556
ROCK2	-0.326528	0.527945	0.996675			0.277411
CLIC1	-0.331398	0.528237	0.996675			0.277171
ABHD14B	0.332194	0.52845	0.996675			0.276996
RPP14	-0.322022	0.528528	0.996675			0.276932
RPL36AL	-0.259395	0.528712	0.996675			0.276781
CBR4	-0.361411	0.528804	0.996675			0.276705
ZNF280D	0.318493	0.528946	0.996675			0.276589
QRICH1	-0.274949	0.528994	0.996675			0.276549
MKNK2	0.326821	0.529013	0.996675			0.276533
ILF3	-0.242804	0.529071	0.996675			0.276486
CA5B	0.424094	0.529651	0.996675			0.27601
ATP23	-0.449123	0.529766	0.996675			0.275916
PLXNA3	-0.512713	0.529784	0.996675			0.275901
TLE3	0.402577	0.529806	0.996675			0.275883
PISD	0.360716	0.529878	0.996675			0.275824
SSR2	0.219505	0.530054	0.996675			0.27568
EIF1AX	0.302394	0.530071	0.996675			0.275666
TCEA3	0.281461	0.530091	0.996675			0.27565
ORC4	-0.386585	0.530113	0.996675			0.275631
KMT2C	-0.243728	0.530161	0.996675			0.275592
TLE2	0.407375	0.530277	0.996675			0.275497
METTL14	0.324061	0.530581	0.996675			0.275248
ARFIP2	0.35864	0.530765	0.996675			0.275098
PARN	0.341499	0.531066	0.996675			0.274851
MANBA	0.338669	0.531288	0.996675			0.27467
ZKSCAN1	0.261848	0.531374	0.996675			0.2746
LMO2	0.356457	0.531407	0.996675			0.274572
SIAH1	-0.459458	0.53149	0.996675			0.274505
BMPR2	0.29669	0.531541	0.996675			0.274463
ZNHIT1	0.264176	0.531725	0.996675			0.274313
WDR18	0.385779	0.531989	0.996675			0.274098
SLC9A7	-0.469479	0.532017	0.996675			0.274075
DHRS7B	0.411772	0.532098	0.996675			0.274008
BLZF1	0.317195	0.532187	0.996675			0.273935
CPT2	-0.521112	0.532252	0.996675			0.273883
STRBP	0.321084	0.532428	0.996675			0.273739
SLC40A1	-0.256553	0.532582	0.996675			0.273613
ACTN4	0.363551	0.532653	0.996675			0.273556
TRIM22	0.221754	0.532686	0.996675			0.273529
AKIRIN1	0.408239	0.532764	0.996675			0.273465
GALE	0.329959	0.532849	0.996675			0.273396
ARHGAP4	-0.555391	0.532862	0.996675			0.273385
MSRB1	0.435438	0.532901	0.996675			0.273354
CITED4	0.341588	0.532925	0.996675			0.273334
MAPKAPK2	-0.265125	0.532987	0.996675			0.273283
SUZ12	-0.24237	0.533011	0.996675			0.273264
BLOC1S6	-0.262611	0.533161	0.996675			0.273142
ZSCAN16-AS1	-0.36463	0.533173	0.996675			0.273132
PRKDC	0.31183	0.533222	0.996675			0.273092
ATG16L1	-0.354813	0.533294	0.996675			0.273034
VIPR1	-0.485351	0.533553	0.996675			0.272823
HIST1H1E	-0.479165	0.533808	0.996675			0.272615
MSANTD3	-0.328853	0.533808	0.996675			0.272615
MAPRE1	0.321029	0.533918	0.996675			0.272525
AP2M1	-0.268137	0.534245	0.996675			0.272259
KIF13B	0.382126	0.534314	0.996675			0.272203
IWS1	0.248536	0.534707	0.996675			0.271884
ALKBH4	0.341524	0.534813	0.996675			0.271798
CTNNB1	0.235455	0.534815	0.996675			0.271796
CDK2	0.367595	0.534839	0.996675			0.271777
CCNT1	0.281798	0.534841	0.996675			0.271776
CHM	0.258518	0.535043	0.996675			0.271611
NFU1	-0.372404	0.535201	0.996675			0.271483
FBH1	-0.332253	0.535404	0.996675			0.271318
ERCC6L2	0.342685	0.53557	0.996675			0.271184
MVB12A	0.303683	0.535582	0.996675			0.271174
ANKRD65	-0.429518	0.535695	0.996675			0.271082
SCYL1	-0.334055	0.535699	0.996675			0.27108
INO80	-0.270808	0.535789	0.996675			0.271006
CRACR2B	0.308995	0.53586	0.996675			0.270949
PAWR	0.248028	0.535918	0.996675			0.270902
HSD17B11	-0.330604	0.536047	0.996675			0.270797
SLMAP	0.294807	0.536069	0.996675			0.27078
PIK3CA	0.533754	0.536175	0.996675			0.270693
SMARCA5	0.261656	0.536389	0.996675			0.27052
ALKBH3	0.463067	0.536467	0.996675			0.270457
ATL3	0.366503	0.53647	0.996675			0.270455
RNF185	0.33401	0.536699	0.996675			0.270269
ZNF75A	-0.36641	0.536712	0.996675			0.270259
KDM2A	0.277126	0.536731	0.996675			0.270243
CLOCK	0.334717	0.536818	0.996675			0.270173
SRRM3	0.418088	0.536834	0.996675			0.27016
DCK	0.344779	0.536966	0.996675			0.270054
HLA-DMB	-0.410856	0.537538	0.996675			0.269591
CREG1	0.351593	0.537767	0.996675			0.269406
LPAR2	0.4344	0.537893	0.996675			0.269304
TADA2B	-0.278088	0.538201	0.996675			0.269056
C1orf43	0.291215	0.538458	0.996675			0.268848
MMP24OS	0.347577	0.53888	0.996675			0.268508
TRMT1L	0.301441	0.538934	0.996675			0.268465
ISG15	0.386575	0.539015	0.996675			0.268399
PDS5B	-0.264728	0.539066	0.996675			0.268358
OSBPL11	0.408257	0.539163	0.996675			0.26828
COX19	-0.286599	0.53933	0.996675			0.268146
TDRD3	-0.378645	0.539353	0.996675			0.268127
LSR	-0.333552	0.539718	0.996675			0.267833
ERGIC3	0.303728	0.539735	0.996675			0.267819
PGRMC1	-0.417674	0.539772	0.996675			0.267789
MRPS21	-0.364968	0.539795	0.996675			0.267771
GATC	0.360086	0.539856	0.996675			0.267722
RNF2	-0.314489	0.540056	0.996675			0.267561
SSH3	-0.28292	0.540182	0.996675			0.26746
ITPK1	0.352313	0.540222	0.996675			0.267428
HSPA5	0.268947	0.540479	0.996675			0.267221
METTL5	-0.445339	0.540645	0.996675			0.267087
NDUFA5	-0.31847	0.540692	0.996675			0.26705
CAPN7	0.363535	0.540914	0.996675			0.266872
TROVE2	-0.386205	0.541005	0.996675			0.266798
CYB561D1	0.295384	0.541126	0.996675			0.266702
SINHCAF	-0.292352	0.541276	0.996675			0.266581
FGD6	-0.443353	0.541398	0.996675			0.266483
JAGN1	-0.38803	0.54142	0.996675			0.266465
AP1B1	-0.266288	0.54144	0.996675			0.26645
IMPDH1	0.439845	0.541662	0.996675			0.266272
TINF2	-0.328245	0.541896	0.996675			0.266084
KIAA1522	0.208691	0.542171	0.996675			0.265864
THYN1	-0.387092	0.542196	0.996675			0.265844
DCAF11	0.346942	0.542366	0.996675			0.265708
TRIP6	0.397381	0.542483	0.996675			0.265614
MRPL52	-0.293573	0.542618	0.996675			0.265506
NBN	0.301658	0.542724	0.996675			0.265421
RDH14	0.332899	0.542863	0.996675			0.265309
CD99	-0.332003	0.543045	0.996675			0.265165
PIP4P1	0.334416	0.543925	0.996675			0.264461
COQ9	-0.38012	0.544007	0.996675			0.264396
EPHB6	-0.464324	0.54407	0.996675			0.264345
MRPL12	0.344873	0.544108	0.996675			0.264315
ZBTB8OS	-0.341524	0.544206	0.996675			0.264237
SLC25A5	-0.285102	0.544388	0.996675			0.264092
BTN2A1	0.325235	0.544517	0.996675			0.263989
CSE1L	-0.372828	0.544573	0.996675			0.263944
ATP5MF	-0.338174	0.544788	0.996675			0.263773
ZNF33B	-0.353288	0.544976	0.996675			0.263623
RPL15P3	-0.242404	0.545074	0.996675			0.263545
TRAPPC1	-0.389424	0.545247	0.996675			0.263407
KIF1BP	0.333606	0.545254	0.996675			0.263401
PITPNB	-0.329241	0.54534	0.996675			0.263333
MT2A	-0.324389	0.545599	0.996675			0.263126
SPCS2	0.448421	0.54576	0.996675			0.262998
EPM2AIP1	0.281869	0.545832	0.996675			0.262941
CLASP1	-0.301133	0.545856	0.996675			0.262922
PDCD7	-0.261942	0.545958	0.996675			0.262841
TMEM219	0.273108	0.546033	0.996675			0.262781
DMAC2	0.290239	0.546048	0.996675			0.262769
ZFYVE1	0.345609	0.546053	0.996675			0.262766
MBTPS1	-0.331686	0.546083	0.996675			0.262741
METRN	-0.411963	0.546154	0.996675			0.262685
PIGN	0.339883	0.546215	0.996675			0.262637
RPL7P9	-0.278822	0.546231	0.996675			0.262623
ZNF706	-0.405838	0.546872	0.996675			0.262115
UBE2L3	-0.375064	0.546909	0.996675			0.262085
ASAH1	0.249562	0.547002	0.996675			0.262011
DYNLL1	-0.307169	0.547164	0.996675			0.261882
BX255925.3	0.403106	0.547256	0.996675			0.261809
DTD2	0.393322	0.547436	0.996675			0.261666
RIPOR2	0.538214	0.547471	0.996675			0.261639
NSMAF	0.32835	0.547589	0.996675			0.261545
C5orf56	-0.323298	0.547712	0.996675			0.261448
CAMSAP1	0.295633	0.547884	0.996675			0.261311
CUL4A	-0.250203	0.54798	0.996675			0.261235
NRP1	-0.464289	0.548117	0.996675			0.261127
KIAA1147	-0.324066	0.548297	0.996675			0.260984
NCBP2	-0.248707	0.54837	0.996675			0.260927
TGM1	0.29837	0.548393	0.996675			0.260908
HCG18	0.319541	0.548496	0.996675			0.260827
SLC12A9	0.440869	0.548545	0.996675			0.260788
UHMK1	-0.210256	0.548634	0.996675			0.260717
C6orf136	-0.302982	0.548874	0.996675			0.260527
HCP5	0.3286	0.548906	0.996675			0.260502
RAB1A	0.360984	0.549195	0.996675			0.260273
GLIPR2	0.395876	0.54939	0.996675			0.260119
RFC1	0.284918	0.549541	0.996675			0.26
KLF4	0.283927	0.549592	0.996675			0.259959
NPC2	-0.252842	0.549664	0.996675			0.259902
FKBP2	-0.318423	0.549721	0.996675			0.259858
FRK	0.31592	0.549886	0.996675			0.259727
RPS6	-0.20477	0.550153	0.996675			0.259516
SEC62	0.306134	0.550252	0.996675			0.259438
AGPAT3	0.26758	0.550269	0.996675			0.259425
SLC39A8	-0.350305	0.550318	0.996675			0.259386
ERP29	0.202688	0.55091	0.996675			0.25892
SF1	-0.227277	0.55095	0.996675			0.258888
SMC2	-0.376636	0.55095	0.996675			0.258887
C7orf50	0.295127	0.551162	0.996675			0.258721
VCPIP1	0.303568	0.551255	0.996675			0.258647
SURF2	-0.294675	0.551421	0.996675			0.258517
CCNC	0.247059	0.551497	0.996675			0.258457
MDH2	-0.284977	0.551584	0.996675			0.258388
TMPO	-0.373905	0.5518	0.996675			0.258218
NDUFA12	-0.343975	0.551856	0.996675			0.258174
NEO1	0.280434	0.551894	0.996675			0.258144
NR6A1	-0.318163	0.55198	0.996675			0.258077
LCOR	0.211825	0.552135	0.996675			0.257955
RASGEF1B	0.296415	0.552149	0.996675			0.257944
ZNF440	-0.335379	0.552229	0.996675			0.257881
ECHDC2	-0.255487	0.552234	0.996675			0.257877
TMSB10	-0.250907	0.552327	0.996675			0.257804
ELOB	-0.282294	0.552356	0.996675			0.257781
GPATCH8	0.308819	0.55266	0.996675			0.257542
ESCO1	0.325558	0.552729	0.996675			0.257488
NCF4	0.523056	0.552925	0.996675			0.257334
KIAA0586	-0.361689	0.552999	0.996675			0.257276
HDAC2	0.239347	0.553018	0.996675			0.25726
NSD3	0.20585	0.553056	0.996675			0.257231
BRK1	-0.28	0.553114	0.996675			0.257185
LRRC28	-0.369545	0.553161	0.996675			0.257148
KIAA2026	-0.296484	0.553284	0.996675			0.257052
HLA-B	0.208752	0.553309	0.996675			0.257032
PARVA	-0.325828	0.553429	0.996675			0.256938
P2RY2	0.332355	0.553694	0.996675			0.25673
PPP4R3A	0.219027	0.553767	0.996675			0.256673
RPS15AP1	0.330681	0.554117	0.996675			0.256399
CDC23	0.376417	0.554153	0.996675			0.25637
PEX1	0.284316	0.554191	0.996675			0.256341
DEGS1	-0.356783	0.55448	0.996675			0.256114
IL2RG	0.404748	0.554546	0.996675			0.256062
PRSS27	0.437955	0.554584	0.996675			0.256033
CCDC126	0.393494	0.554679	0.996675			0.255958
AIMP1	-0.273641	0.554782	0.996675			0.255878
AC024896.1	0.371593	0.554896	0.996675			0.255788
PHF12	0.244245	0.554912	0.996675			0.255776
FOXC1	0.291725	0.554927	0.996675			0.255765
RPL24	-0.217039	0.555243	0.996675			0.255517
ANK3	0.287826	0.555349	0.996675			0.255434
FAAP20	-0.297959	0.55555	0.996675			0.255277
AK3	0.265277	0.555582	0.996675			0.255252
NFIX	-0.303935	0.555612	0.996675			0.255228
NT5C2	0.276956	0.555616	0.996675			0.255225
RNF34	-0.322794	0.55579	0.996675			0.255089
TMSB4XP8	-0.347218	0.555834	0.996675			0.255055
BUD13	-0.384103	0.555842	0.996675			0.255048
DDX17	0.208842	0.555958	0.996675			0.254958
ANKRD13D	0.411011	0.556109	0.996675			0.25484
LGMN	0.314524	0.556166	0.996675			0.254796
SH3BGRL2	0.237506	0.556247	0.996675			0.254732
RMND5A	0.25212	0.556314	0.996675			0.25468
PLEKHM1	-0.326825	0.5564	0.996675			0.254613
HEPACAM2	-0.418657	0.556479	0.996675			0.254551
CRYM	-0.436251	0.556611	0.996675			0.254448
ZMYND19	0.349948	0.556651	0.996675			0.254417
BAIAP2-DT	-0.413024	0.556657	0.996675			0.254412
GANAB	-0.359769	0.556857	0.996675			0.254256
RNPEPL1	-0.313183	0.556926	0.996675			0.254203
ARHGEF2	-0.325244	0.557096	0.996675			0.25407
ZSCAN26	-0.390559	0.557191	0.996675			0.253996
CRTAP	0.257073	0.55723	0.996675			0.253966
KLHL9	-0.229843	0.557356	0.996675			0.253868
SOX21	0.410125	0.557427	0.996675			0.253812
SMARCD1	0.36057	0.557427	0.996675			0.253812
SUMO3	-0.251865	0.557457	0.996675			0.253789
EIF6	0.249962	0.557576	0.996675			0.253696
VPS26A	0.33234	0.557622	0.996675			0.25366
HID1	-0.447421	0.557722	0.996675			0.253582
GALNT12	0.288032	0.557857	0.996675			0.253477
GNPTAB	-0.276333	0.557862	0.996675			0.253474
CBX1	-0.257171	0.557866	0.996675			0.25347
TMED4	-0.308757	0.557868	0.996675			0.253468
RALGPS1	0.325431	0.557949	0.996675			0.253405
SYF2	0.234473	0.557961	0.996675			0.253396
NADK2	0.304184	0.558048	0.996675			0.253329
TMEM165	0.327538	0.558095	0.996675			0.253292
TRPT1	-0.388153	0.558133	0.996675			0.253262
SLC30A1	0.419358	0.558214	0.996675			0.253199
CPTP	-0.327376	0.558264	0.996675			0.25316
PTAR1	0.285541	0.558295	0.996675			0.253136
CLN5	-0.30113	0.558339	0.996675			0.253102
GOLGA3	-0.219524	0.558471	0.996675			0.252999
C6orf62	-0.227691	0.55859	0.996675			0.252907
FNDC3A	0.238037	0.558737	0.996675			0.252793
PFN2	0.342911	0.558759	0.996675			0.252775
SLIRP	-0.304457	0.558873	0.996675			0.252687
UBE2Q2	0.236144	0.559065	0.996675			0.252538
ITSN2	0.269148	0.55908	0.996675			0.252526
C14orf119	-0.313413	0.55944	0.996675			0.252246
RPL22L1	-0.272535	0.559512	0.996675			0.252191
TNIP1	0.283522	0.559596	0.996675			0.252126
DTX3L	0.256196	0.560178	0.996675			0.251674
METAP1	0.303449	0.560252	0.996675			0.251617
FAM133B	-0.240895	0.560344	0.996675			0.251545
PI4K2A	-0.313899	0.560358	0.996675			0.251535
ZBTB34	0.332718	0.56055	0.996675			0.251386
NECTIN1	0.289556	0.560775	0.996675			0.251212
WASHC4	0.322683	0.560937	0.996675			0.251086
RC3H2	0.241638	0.561008	0.996675			0.251031
RHCG	0.4102	0.561161	0.996675			0.250913
OXSR1	0.217092	0.561174	0.996675			0.250903
AP4E1	-0.320062	0.561199	0.996675			0.250883
MTRF1	0.312212	0.561264	0.996675			0.250833
SCFD1	0.312839	0.561298	0.996675			0.250807
MEPCE	-0.284927	0.561389	0.996675			0.250736
PRPF19	-0.339937	0.561532	0.996675			0.250626
INAVA	0.299509	0.561645	0.996675			0.250538
VASP	0.423693	0.561692	0.996675			0.250502
COPRS	-0.430454	0.561711	0.996675			0.250487
MRPL19	0.328965	0.56188	0.996675			0.250356
DANCR	0.365569	0.562042	0.996675			0.250231
EPN2	0.31561	0.562149	0.996675			0.250149
PSMA4	-0.230958	0.562251	0.996675			0.25007
STAT5A	-0.368223	0.56229	0.996675			0.25004
ZMYND11	0.258651	0.562299	0.996675			0.250033
ELOF1	0.318174	0.56237	0.996675			0.249978
TRIOBP	0.240694	0.56242	0.996675			0.249939
ADCK2	0.3353	0.562629	0.996675			0.249778
CDKAL1	-0.356979	0.5629	0.996675			0.249568
MTR	-0.337087	0.562912	0.996675			0.249559
NENF	-0.242788	0.563096	0.996675			0.249418
DCTN3	0.442048	0.56385	0.996675			0.248837
VCL	0.251331	0.563912	0.996675			0.248789
BCL6	0.337597	0.563961	0.996675			0.248751
ZNF384	0.383221	0.564024	0.996675			0.248703
PIAS1	0.315516	0.564112	0.996675			0.248634
SLC25A26	0.338376	0.564116	0.996675			0.248632
EDC3	-0.347429	0.564159	0.996675			0.248599
RSRC1	-0.247348	0.564498	0.996675			0.248338
MYLIP	0.341225	0.564644	0.996675			0.248225
C1orf131	-0.32422	0.564729	0.996675			0.24816
PSMD5	-0.298233	0.564909	0.996675			0.248021
RPS4XP17	0.382475	0.565206	0.996675			0.247793
COPS5	-0.391264	0.565406	0.996675			0.247639
CD99P1	0.396341	0.565484	0.996675			0.247579
CPD	0.265959	0.565542	0.996675			0.247535
TRIM27	-0.36669	0.565912	0.996675			0.247251
VSTM4	-0.49452	0.565915	0.996675			0.247249
VAMP8	-0.299863	0.566169	0.996675			0.247054
NDUFV3	-0.315216	0.566214	0.996675			0.247019
RLIM	0.292674	0.566307	0.996675			0.246948
FLOT2	0.276756	0.566482	0.996675			0.246814
AHSA1	0.213501	0.56652	0.996675			0.246785
MXD4	0.255748	0.566626	0.996675			0.246704
WNT5A	-0.394	0.56663	0.996675			0.246701
KMT2A	-0.252694	0.566659	0.996675			0.246678
ZNF551	0.37856	0.566849	0.996675			0.246533
CUX1	-0.250751	0.56686	0.996675			0.246524
PLCXD2	0.32404	0.566863	0.996675			0.246522
ASCC2	-0.31893	0.566956	0.996675			0.246451
NUDCD2	-0.287329	0.566957	0.996675			0.24645
POLR2K	-0.396667	0.567052	0.996675			0.246377
C12orf57	0.181587	0.567074	0.996675			0.24636
TSN	-0.242735	0.567081	0.996675			0.246355
GTF2F2	0.311393	0.567395	0.996675			0.246114
APOL3	-0.321267	0.567457	0.996675			0.246067
SAP30BP	-0.249901	0.5676	0.996675			0.245958
NUDT19	0.279486	0.567643	0.996675			0.245925
HRASLS2	0.515997	0.567754	0.996675			0.24584
C21orf91	-0.237805	0.567784	0.996675			0.245817
ABHD17C	0.260839	0.56786	0.996675			0.245759
NDUFB8	0.305532	0.567892	0.996675			0.245734
BOLA1	0.273427	0.568026	0.996675			0.245632
SYTL5	0.428531	0.568075	0.996675			0.245594
PARP12	-0.245534	0.568087	0.996675			0.245585
SNF8	-0.292963	0.568204	0.996675			0.245496
ZNF408	0.332882	0.568255	0.996675			0.245457
SRRM2	-0.26072	0.56833	0.996675			0.245399
ASPH	0.26319	0.568362	0.996675			0.245375
MIGA1	0.231076	0.568591	0.996675			0.2452
NEK9	-0.241068	0.569059	0.996675			0.244842
MARK2	0.299161	0.569287	0.996675			0.244669
GTF2IRD1	-0.287821	0.569481	0.996675			0.244521
LINC-PINT	0.446783	0.569581	0.996675			0.244445
RPL10P16	0.249171	0.569772	0.996675			0.244299
SOCS4	-0.273581	0.56978	0.996675			0.244293
MBD5	-0.282383	0.569816	0.996675			0.244266
NBEA	-0.370376	0.569962	0.996675			0.244154
FGD4	0.280586	0.57014	0.996675			0.244018
XRCC5	-0.225925	0.570244	0.996675			0.243939
MICU2	0.3065	0.570481	0.996675			0.243759
NUDT8	-0.262246	0.571069	0.996675			0.243311
POLI	0.371512	0.571083	0.996675			0.243301
ZNF250	-0.439452	0.571261	0.996675			0.243165
UBA5	-0.280074	0.571306	0.996675			0.243131
COX6C	-0.286421	0.571406	0.996675			0.243055
EFCAB2	0.383864	0.571559	0.996675			0.242939
ZNF234	-0.358924	0.571938	0.996675			0.242651
STYX	-0.226262	0.572199	0.996675			0.242453
PCDH1	-0.339236	0.572214	0.996675			0.242442
CCDC115	0.35347	0.572267	0.996675			0.242402
NUP160	0.349394	0.572379	0.996675			0.242316
BAG4	-0.252124	0.572604	0.996675			0.242145
MERTK	0.35065	0.572799	0.996675			0.241998
SERF2	-0.238831	0.572849	0.996675			0.24196
FAM122B	0.280528	0.57295	0.996675			0.241883
IRF7	0.31642	0.572962	0.996675			0.241874
NRAS	0.29966	0.573016	0.996675			0.241833
DDX46	-0.2216	0.573029	0.996675			0.241824
PCNX4	-0.288875	0.573205	0.996675			0.24169
PHF2	0.28149	0.573554	0.996675			0.241425
PSMB6	-0.376466	0.573565	0.996675			0.241417
PRKAA1	-0.280832	0.573853	0.996675			0.241199
PPCS	-0.244297	0.574141	0.996675			0.240982
TBP	-0.304493	0.574247	0.996675			0.240901
TEX2	-0.3298	0.574317	0.996675			0.240848
MED20	-0.483072	0.574389	0.996675			0.240794
RPL26P19	0.314922	0.574446	0.996675			0.24075
PXMP4	-0.291889	0.574576	0.996675			0.240653
ATP1A1-AS1	0.343318	0.574602	0.996675			0.240633
CALM3	-0.331957	0.574621	0.996675			0.240618
PTOV1	-0.31563	0.574632	0.996675			0.240611
COX7A2L	-0.23008	0.574649	0.996675			0.240597
2019-03-01	-0.388441	0.574945	0.996675			0.240374
STRN3	0.23936	0.575017	0.996675			0.240319
RNF24	0.316232	0.575095	0.996675			0.24026
LPIN2	0.327702	0.575329	0.996675			0.240084
CLINT1	0.303756	0.575349	0.996675			0.240069
NOTCH3	0.299237	0.575422	0.996675			0.240013
AC099336.2	-0.336479	0.575492	0.996675			0.239961
VPS45	0.369011	0.575694	0.996675			0.239808
ARHGAP32	-0.311913	0.575971	0.996675			0.239599
CEP290	-0.26851	0.576	0.996675			0.239577
DYNLL2	0.255035	0.5764	0.996675			0.239276
NISCH	0.302697	0.576408	0.996675			0.23927
ZNF467	0.356883	0.576611	0.996675			0.239117
ACTR3	0.196248	0.576667	0.996675			0.239075
GNAI3	0.21211	0.576815	0.996675			0.238964
PKM	-0.218738	0.576922	0.996675			0.238883
ATP13A3	-0.21606	0.576929	0.996675			0.238878
TPP1	0.273017	0.577139	0.996675			0.238719
SNX3	0.322015	0.577349	0.996675			0.238561
LDAH	-0.367794	0.577369	0.996675			0.238547
RNPEP	0.322472	0.577479	0.996675			0.238464
TSR2	-0.25622	0.577483	0.996675			0.238461
MUL1	0.261477	0.577617	0.996675			0.23836
NUP62	-0.300375	0.577756	0.996675			0.238255
GRINA	-0.354755	0.577918	0.996675			0.238134
TECPR2	-0.40552	0.578036	0.996675			0.238045
AES	0.324506	0.578159	0.996675			0.237953
PMVK	0.240773	0.578573	0.996675			0.237642
RPL6P27	0.203837	0.578802	0.996675			0.23747
VTI1B	0.237552	0.578949	0.996675			0.23736
LINC01133	0.302415	0.578955	0.996675			0.237355
HSD17B10	0.324841	0.579425	0.996675			0.237003
RNPC3	-0.316964	0.579716	0.996675			0.236784
FAM204A	-0.274248	0.579809	0.996675			0.236715
SDR42E1	-0.28028	0.57985	0.996675			0.236685
GLT8D1	-0.25197	0.579995	0.996675			0.236576
FBXO38	-0.27004	0.580334	0.996675			0.236322
KRT14	-0.451674	0.580383	0.996675			0.236285
ARMCX3	0.336443	0.580458	0.996675			0.236229
PTAFR	0.499059	0.580581	0.996675			0.236137
SUCLG2	-0.274546	0.58136	0.996675			0.235555
SH2D3A	-0.295107	0.581473	0.996675			0.23547
FGFR3	-0.351969	0.581564	0.996675			0.235402
ITPR1	-0.333145	0.581658	0.996675			0.235332
ISY1	0.330224	0.581695	0.996675			0.235304
NBPF1	-0.306737	0.581787	0.996675			0.235236
ALDH3B1	0.337366	0.581971	0.996675			0.235098
UBC	0.244841	0.582257	0.996675			0.234885
SLPI	-0.252066	0.582265	0.996675			0.234879
RPS19BP1	0.262076	0.58241	0.996675			0.234771
PPP1R1B	-0.339614	0.58265	0.996675			0.234592
SLX4IP	-0.302344	0.582665	0.996675			0.234581
TMBIM6	0.197974	0.582906	0.996675			0.234402
LINC00665	-0.306147	0.583048	0.996675			0.234296
TMC8	0.369405	0.583098	0.996675			0.234259
GATM	-0.281198	0.583105	0.996675			0.234253
NTN1	0.250903	0.583251	0.996675			0.234145
GMFB	-0.393887	0.58331	0.996675			0.234101
GMPR2	0.256955	0.583576	0.996675			0.233903
TSC22D2	0.248009	0.583612	0.996675			0.233876
NINL	-0.384204	0.584105	0.996675			0.233509
FAM200B	0.346942	0.584116	0.996675			0.233501
TAF3	0.371399	0.584207	0.996675			0.233433
TP53INP1	0.222314	0.584243	0.996675			0.233407
DIP2A	-0.257592	0.584472	0.996675			0.233237
TBRG4	-0.241714	0.58457	0.996675			0.233164
JUN	0.321529	0.584592	0.996675			0.233147
PSMG2	-0.297155	0.5847	0.996675			0.233067
FAM30A	0.374493	0.584719	0.996675			0.233053
SEPSECS	-0.338187	0.584731	0.996675			0.233044
ZNF12	-0.198859	0.58491	0.996675			0.232911
GSTP1	-0.213527	0.584953	0.996675			0.232879
NDUFS8	-0.236452	0.584969	0.996675			0.232867
MAP3K9	0.327141	0.585068	0.996675			0.232794
CCDC124	0.265629	0.58517	0.996675			0.232718
ZNF614	-0.337526	0.585227	0.996675			0.232676
MRPL43	0.232049	0.585241	0.996675			0.232665
CRLS1	0.27607	0.58532	0.996675			0.232606
ATF6	0.194685	0.585559	0.996675			0.232429
KLHL18	0.245699	0.585619	0.996675			0.232385
TGIF2	-0.340741	0.585739	0.996675			0.232296
RBM6	-0.2666	0.585933	0.996675			0.232152
GPNMB	-0.331677	0.586033	0.996675			0.232078
KHNYN	-0.244118	0.58609	0.996675			0.232036
KIAA1143	-0.250529	0.586242	0.996675			0.231923
CLPP	0.307451	0.586353	0.996675			0.231841
LIMA1	-0.294961	0.586363	0.996675			0.231834
CAMLG	0.260088	0.586549	0.996675			0.231696
PRKAR1A	-0.183867	0.586568	0.996675			0.231682
NFATC2	-0.34929	0.586685	0.996675			0.231595
C11orf1	-0.399881	0.586779	0.996675			0.231526
ZNF708	-0.369229	0.58691	0.996675			0.231429
MAML1	-0.273359	0.586923	0.996675			0.231419
PGM2	0.289868	0.587	0.996675			0.231362
TBCK	-0.363276	0.587006	0.996675			0.231357
ADGRF1	0.209486	0.587034	0.996675			0.231337
PIN4	-0.358373	0.587059	0.996675			0.231318
BRWD1	0.192083	0.587211	0.996675			0.231206
SS18	-0.246237	0.587376	0.996675			0.231084
EIF3M	-0.356663	0.587711	0.996675			0.230836
CFAP298	0.223721	0.587837	0.996675			0.230743
ST3GAL5	-0.39833	0.588067	0.996675			0.230573
TIA1	-0.288215	0.588369	0.996675			0.230351
TERF2IP	0.197487	0.588391	0.996675			0.230334
EED	-0.318144	0.588616	0.996675			0.230168
PDXDC1	-0.18013	0.588661	0.996675			0.230135
USP42	0.222788	0.588703	0.996675			0.230104
GPX4	-0.242109	0.588758	0.996675			0.230063
FKBP9	0.31664	0.588797	0.996675			0.230034
BRD1	0.275795	0.588852	0.996675			0.229993
GAS7	0.266066	0.588911	0.996675			0.229951
MFF	-0.263699	0.588916	0.996675			0.229947
HEIH	0.307828	0.588976	0.996675			0.229902
PBDC1	0.291515	0.588992	0.996675			0.22989
DCTPP1	0.377161	0.58908	0.996675			0.229826
SMARCC2	-0.3549	0.589117	0.996675			0.229799
EIF2S3	0.318493	0.589169	0.996675			0.22976
AL158206.1	-0.309273	0.589217	0.996675			0.229724
ESRP1	0.249703	0.589272	0.996675			0.229684
FOXP1	0.250141	0.589274	0.996675			0.229683
CHMP2A	-0.245423	0.589289	0.996675			0.229672
LDHB	-0.247897	0.589355	0.996675			0.229623
ENOSF1	-0.337114	0.589503	0.996675			0.229514
RGS16	0.381894	0.589515	0.996675			0.229505
MGST2	-0.366285	0.589585	0.996675			0.229453
ADIPOR2	0.265589	0.589624	0.996675			0.229425
CYTH2	0.250136	0.589778	0.996675			0.229312
HIGD1A	-0.315979	0.589781	0.996675			0.229309
MAN1B1-DT	0.371005	0.589789	0.996675			0.229303
ANKS6	0.250126	0.589829	0.996675			0.229274
MIR22HG	0.322949	0.589963	0.996675			0.229176
TIPRL	-0.211878	0.590033	0.996675			0.229124
CASP1	0.358282	0.590211	0.996675			0.228993
RUNDC1	0.29282	0.59029	0.996675			0.228935
LNX2	0.357322	0.590334	0.996675			0.228902
CASC3	0.298649	0.5904	0.996675			0.228854
TPPP3	-0.475983	0.590408	0.996675			0.228847
BCL2L15	0.331359	0.59056	0.996675			0.228736
OTUD1	0.259191	0.590581	0.996675			0.228721
CXorf56	0.274562	0.590599	0.996675			0.228707
MON1B	-0.212773	0.590663	0.996675			0.22866
TIAL1	0.293229	0.590823	0.996675			0.228542
RACGAP1	-0.288526	0.590845	0.996675			0.228526
TMEM30B	0.230046	0.590887	0.996675			0.228495
RBX1	-0.33901	0.590963	0.996675			0.22844
ABHD3	0.273717	0.591215	0.996675			0.228255
MYO1F	0.665914	0.591332	0.996675			0.228168
CDK10	-0.290798	0.591368	0.996675			0.228142
ZRSR2	-0.264882	0.591561	0.996675			0.228001
UQCC3	0.240378	0.591853	0.996675			0.227786
CELSR2	-0.36212	0.592053	0.996675			0.22764
PDE4DIP	0.33048	0.592157	0.996675			0.227563
RAP1A	0.208626	0.592273	0.996675			0.227478
ZC3H6	0.209819	0.592291	0.996675			0.227465
PSME3	-0.299955	0.59265	0.996675			0.227201
NEBL	0.312738	0.592703	0.996675			0.227163
IGF2BP2	-0.338134	0.592909	0.996675			0.227012
CDKN2AIPNL	-0.212508	0.592913	0.996675			0.227009
MTERF4	-0.228956	0.592971	0.996675			0.226967
RPL27A	-0.185316	0.593095	0.996675			0.226876
KIDINS220	0.290927	0.59323	0.996675			0.226777
KLHL5	-0.294345	0.59339	0.996675			0.226659
PRDM4	-0.295501	0.593407	0.996675			0.226647
ELF1	0.183252	0.593441	0.996675			0.226622
SLC4A1AP	0.284547	0.593716	0.996675			0.226421
RRAGC	0.295285	0.593755	0.996675			0.226393
DHX37	-0.433676	0.593885	0.996675			0.226297
AGO4	0.302835	0.593976	0.996675			0.226231
RSBN1	-0.239178	0.594156	0.996675			0.226099
CLUHP3	-0.404295	0.594219	0.996675			0.226053
MBD2	0.246886	0.594246	0.996675			0.226034
NDUFB5	0.295361	0.594277	0.996675			0.226011
GAB1	0.301161	0.594428	0.996675			0.225901
RPS18	-0.20262	0.594445	0.996675			0.225889
HOOK1	-0.283635	0.594955	0.996675			0.225516
NUP54	-0.370502	0.595026	0.996675			0.225464
NADK	0.403483	0.595069	0.996675			0.225433
COX16	0.411784	0.595138	0.996675			0.225382
TRABD	-0.339907	0.595291	0.996675			0.225271
SDHD	-0.367325	0.59537	0.996675			0.225213
BCAP29	-0.269559	0.595581	0.996675			0.225059
TARDBP	-0.265124	0.595597	0.996675			0.225048
IBTK	-0.297652	0.595754	0.996675			0.224933
TPR	0.258144	0.5959	0.996675			0.224827
N4BP3	0.31151	0.595925	0.996675			0.224808
PLEKHS1	-0.337423	0.59622	0.996675			0.224593
TRIM23	0.302634	0.596285	0.996675			0.224546
ANKRD17	0.242963	0.596352	0.996675			0.224497
PDCL	-0.351702	0.596368	0.996675			0.224486
C16orf87	-0.335776	0.596374	0.996675			0.224481
SDHB	-0.382384	0.596479	0.996675			0.224405
ZMIZ2	-0.272657	0.596783	0.996675			0.224184
SORBS3	-0.247719	0.596786	0.996675			0.224181
AL049873.1	-0.290419	0.597104	0.996675			0.22395
UBQLN4	-0.29231	0.597143	0.996675			0.223922
CS	-0.22248	0.597244	0.996675			0.223848
PLPP3	-0.375331	0.597439	0.996675			0.223706
ZNF688	0.255015	0.597479	0.996675			0.223677
USB1	0.293213	0.597811	0.996675			0.223436
ANKRD11	0.229259	0.597905	0.996675			0.223367
CPNE3	-0.212086	0.597918	0.996675			0.223358
UBE2A	-0.278259	0.59801	0.996675			0.223292
TMCO1	0.292084	0.598014	0.996675			0.223288
PIP5K1C	0.284042	0.598046	0.996675			0.223266
CEP41	-0.368227	0.598172	0.996675			0.223174
MROH6	0.312511	0.598311	0.996675			0.223073
RCHY1	-0.268026	0.598311	0.996675			0.223073
SYNCRIP	-0.238651	0.598483	0.996675			0.222948
RPS23	-0.184438	0.598495	0.996675			0.222939
RPL21P119	-0.318827	0.598559	0.996675			0.222893
POP1	0.340967	0.598947	0.996675			0.222611
ELAVL1	0.28216	0.599056	0.996675			0.222532
SAR1B	0.284286	0.599198	0.996675			0.222429
PLXNA2	0.307839	0.599301	0.996675			0.222355
ARID3A	-0.414133	0.599482	0.996675			0.222224
FOXO1	-0.252395	0.599621	0.996675			0.222123
TEAD3	0.246613	0.599809	0.996675			0.221987
LSM2	-0.321571	0.599831	0.996675			0.221971
MRPS36	-0.342825	0.59984	0.996675			0.221964
MED6	-0.230003	0.6	0.996675			0.221849
SPRYD3	-0.225256	0.60017	0.996675			0.221725
H1F0	0.290472	0.600311	0.996675			0.221624
TRMT112	-0.392678	0.600519	0.996675			0.221473
EIF3G	0.306512	0.600579	0.996675			0.22143
MRPL28	-0.308536	0.600605	0.996675			0.221411
RAB21	0.243383	0.600666	0.996675			0.221367
SEC13	0.264098	0.600712	0.996675			0.221334
RPL3	-0.163117	0.600822	0.996675			0.221254
SELENOS	0.271724	0.600988	0.996675			0.221134
CCDC125	0.326001	0.601019	0.996675			0.221112
SLC35F6	-0.323077	0.601095	0.996675			0.221057
GCFC2	0.243496	0.601249	0.996675			0.220946
RAP1GAP	-0.322822	0.601434	0.996675			0.220812
GPX1	0.239874	0.601625	0.996675			0.220674
ARMT1	0.301377	0.601638	0.996675			0.220665
GALNT11	-0.324981	0.601645	0.996675			0.220659
ATMIN	-0.235739	0.601738	0.996675			0.220592
ARL6IP5	0.251907	0.601765	0.996675			0.220573
COMMD6	-0.257212	0.601781	0.996675			0.220562
SLCO2A1	-0.278678	0.601913	0.996675			0.220467
EFTUD2	0.309603	0.602164	0.996675			0.220285
GNPNAT1	0.270612	0.602186	0.996675			0.22027
NRP2	0.322104	0.602275	0.996675			0.220205
AAGAB	0.327286	0.602295	0.996675			0.220191
TTLL12	0.312449	0.602493	0.996675			0.220048
N6AMT1	-0.30236	0.602653	0.996675			0.219933
LACTB2	0.318429	0.602804	0.996675			0.219824
SOGA1	-0.278559	0.602931	0.996675			0.219733
SQOR	0.25313	0.603041	0.996675			0.219653
MLPH	-0.197536	0.603202	0.996675			0.219537
MIR99AHG	-0.346256	0.603414	0.996675			0.219385
MED19	-0.222154	0.603597	0.996675			0.219253
ANKRD46	-0.277808	0.60364	0.996675			0.219222
UBA7	-0.300796	0.603886	0.996675			0.219045
CCDC171	0.435113	0.603895	0.996675			0.219038
PSMB8	0.221521	0.60398	0.996675			0.218978
ATG3	0.296445	0.6041	0.996675			0.218892
HNRNPF	-0.205446	0.604125	0.996675			0.218874
NOM1	-0.311871	0.604252	0.996675			0.218782
SLC5A3	-0.276007	0.604503	0.996675			0.218602
AC020916.1	-0.646192	0.604546	0.996675			0.21857
PCBD2	-0.346004	0.604584	0.996675			0.218543
RPL10P6	0.394327	0.604921	0.996675			0.218301
CTC1	-0.344463	0.605122	0.996675			0.218157
ROCK1	0.238254	0.605219	0.996675			0.218088
TXNL4A	-0.177386	0.605895	0.996675			0.217603
NAV1	0.280506	0.60599	0.996675			0.217534
TNFRSF11A	0.290979	0.606046	0.996675			0.217494
ATP1B3	-0.257608	0.606388	0.996675			0.217249
EMD	-0.341323	0.606453	0.996675			0.217203
APMAP	0.323832	0.606473	0.996675			0.217189
UBTD1	0.292767	0.606676	0.996675			0.217043
TPST2	-0.288184	0.606704	0.996675			0.217023
SLC35F5	0.32475	0.606705	0.996675			0.217022
UPF2	0.20109	0.606739	0.996675			0.216998
ATXN7L3	-0.327153	0.606797	0.996675			0.216957
PPM1H	0.226699	0.606821	0.996675			0.216939
CYTIP	0.298567	0.60741	0.996675			0.216518
MTFR1	-0.211792	0.607686	0.996675			0.216321
SNRPC	-0.368138	0.607753	0.996675			0.216273
LAMTOR1	0.183245	0.607777	0.996675			0.216255
MRPL10	0.294461	0.60782	0.996675			0.216225
IL1R1	-0.261454	0.607831	0.996675			0.216217
PYCR2	-0.260609	0.607881	0.996675			0.216181
PIGQ	0.323157	0.607926	0.996675			0.216149
POLD3	-0.234161	0.607969	0.996675			0.216118
PRKAG1	-0.269217	0.607979	0.996675			0.216112
ANKRD36C	-0.405674	0.608028	0.996675			0.216077
PHF1	-0.248578	0.6081	0.996675			0.216025
ZNF888	0.329184	0.608112	0.996675			0.216017
PMM1	-0.31068	0.608243	0.996675			0.215923
ERMP1	0.347047	0.608445	0.996675			0.215778
ZNF581	0.328302	0.608455	0.996675			0.215771
ADPRHL2	0.239829	0.608564	0.996675			0.215693
MPHOSPH10	-0.331328	0.608842	0.996675			0.215495
ERP44	0.306946	0.609216	0.996675			0.215229
XPNPEP3	-0.287312	0.609255	0.996675			0.215201
MTIF2	-0.291634	0.609281	0.996675			0.215183
POGLUT1	-0.249645	0.60944	0.996675			0.215069
OASL	0.342101	0.60966	0.996675			0.214913
RHBDD2	0.213746	0.609688	0.996675			0.214893
NLRX1	-0.298847	0.609784	0.996675			0.214824
PBRM1	-0.185687	0.609786	0.996675			0.214823
NSMCE3	0.345898	0.609818	0.996675			0.2148
GDAP2	-0.250224	0.609899	0.996675			0.214742
PCBD1	-0.302548	0.609915	0.996675			0.214731
DYNC1I2	0.252521	0.609925	0.996675			0.214724
NDUFB7	-0.283556	0.609941	0.996675			0.214712
CTBP2	-0.19243	0.610041	0.996675			0.214641
EDEM3	0.296176	0.610177	0.996675			0.214544
KIAA1109	-0.245232	0.610212	0.996675			0.214519
GTF2H1	-0.251212	0.610213	0.996675			0.214518
GTPBP4	-0.245544	0.610236	0.996675			0.214502
BTN3A1	0.286456	0.610475	0.996675			0.214332
CMPK1	0.248071	0.610663	0.996675			0.214198
OFD1	0.301653	0.61087	0.996675			0.214051
GABPB1	-0.261005	0.611314	0.996675			0.213735
RHOG	0.298985	0.611478	0.996675			0.213619
CHCHD6	-0.285535	0.611546	0.996675			0.213571
PI4KA	-0.258483	0.61161	0.996675			0.213526
NXT1	0.304705	0.611613	0.996675			0.213523
ZNF91	0.275627	0.611774	0.996675			0.213409
HIF1AN	0.202678	0.61181	0.996675			0.213384
SIK2	0.254014	0.611941	0.996675			0.213291
MITF	-0.260262	0.612186	0.996675			0.213117
ZNF197	-0.308509	0.612256	0.996675			0.213067
S100A10	-0.323009	0.6123	0.996675			0.213036
IMMT	-0.198011	0.612547	0.996675			0.21286
SCAF1	0.354272	0.612577	0.996675			0.212839
RPL23A	-0.208346	0.613079	0.996675			0.212484
LACC1	-0.288126	0.613356	0.996675			0.212288
TFCP2	-0.234654	0.613406	0.996675			0.212252
NUTF2	0.266274	0.613829	0.996675			0.211952
SCP2	-0.26473	0.61386	0.996675			0.211931
MAML3	0.28004	0.61409	0.996675			0.211768
GSE1	-0.255489	0.614161	0.996675			0.211718
RHOA	0.192496	0.61417	0.996675			0.211711
FER	-0.19559	0.614199	0.996675			0.211691
MFN1	-0.237527	0.614299	0.996675			0.21162
RAB5C	0.252686	0.614366	0.996675			0.211573
TLE1	0.274528	0.614381	0.996675			0.211562
MRFAP1L1	0.295646	0.614458	0.996675			0.211508
IFI6	0.28681	0.614608	0.996675			0.211402
2019-03-08	0.247298	0.61461	0.996675			0.211401
SPINT1-AS1	0.315576	0.614679	0.996675			0.211352
NUP50	-0.230921	0.614749	0.996675			0.211302
THRAP3	0.216944	0.615059	0.996675			0.211083
SNRPB2	-0.332625	0.615089	0.996675			0.211062
OSBPL1A	0.261254	0.615169	0.996675			0.211005
GLMP	-0.305971	0.615183	0.996675			0.210995
IL18	0.26295	0.615557	0.996675			0.210731
RAB10	0.230157	0.615688	0.996675			0.210639
MMADHC	-0.238975	0.615972	0.996675			0.210439
WFDC21P	0.252464	0.616004	0.996675			0.210417
PRPF4	0.312161	0.616023	0.996675			0.210403
ANKRD35	-0.291022	0.616169	0.996675			0.2103
WDR45	-0.194298	0.616218	0.996675			0.210266
SHLD2	0.31667	0.61637	0.996675			0.210159
EPN3	0.311891	0.616424	0.996675			0.21012
NBAS	0.242774	0.61674	0.996675			0.209898
SEC23B	-0.294209	0.616758	0.996675			0.209885
KIF16B	0.25353	0.617009	0.996675			0.209708
AC007098.1	0.257526	0.617215	0.996675			0.209563
ANPEP	-0.363995	0.617245	0.996675			0.209543
FDFT1	-0.280563	0.617393	0.996675			0.209439
EID1	-0.19325	0.617559	0.996675			0.209321
COPS7A	-0.200991	0.617775	0.996675			0.209169
MORC3	0.26928	0.617889	0.996675			0.20909
MAD2L1BP	0.300475	0.617931	0.996675			0.20906
KCTD12	0.336811	0.618131	0.996675			0.20892
DIAPH1	0.196669	0.618488	0.996675			0.208668
NCK1	0.239156	0.618538	0.996675			0.208633
SRRM1	-0.229534	0.618673	0.996675			0.208539
IMPA1	-0.281694	0.618675	0.996675			0.208537
DHRS12	0.24814	0.618803	0.996675			0.208447
SLC9A3R2	-0.284129	0.61904	0.996675			0.208282
TMEM59	0.240914	0.619086	0.996675			0.208249
ELP3	0.243968	0.619124	0.996675			0.208222
CIITA	-0.275819	0.619483	0.996675			0.207971
ELMOD3	-0.3449	0.619728	0.996675			0.207799
CTBP1-DT	-0.290642	0.619824	0.996675			0.207731
RAP2B	0.286646	0.619916	0.996675			0.207667
AC004453.1	0.230285	0.619933	0.996675			0.207655
SNRPE	-0.297972	0.619957	0.996675			0.207639
ABCD3	0.283205	0.620019	0.996675			0.207595
THAP5	-0.220663	0.62007	0.996675			0.207559
RBBP4	-0.217062	0.620268	0.996675			0.20742
DVL3	-0.190743	0.620497	0.996675			0.20726
VRK2	0.283145	0.620665	0.996675			0.207143
NWD1	0.365892	0.620729	0.996675			0.207098
PFDN1	-0.332732	0.620754	0.996675			0.207081
PPP2R3A	0.293343	0.620833	0.996675			0.207026
GCC2	-0.243414	0.620976	0.996675			0.206925
RIOK1	0.263807	0.621198	0.996675			0.20677
CREB3	0.260553	0.621226	0.996675			0.20675
TENT2	0.269887	0.621315	0.996675			0.206688
POLM	-0.353438	0.621379	0.996675			0.206643
CBX3	-0.240887	0.621672	0.996675			0.206439
RRP36	-0.222294	0.621694	0.996675			0.206423
SCAND1	-0.215067	0.621921	0.996675			0.206265
MRPL15	-0.283425	0.622042	0.996675			0.20618
NCBP1	-0.232209	0.622123	0.996675			0.206124
ACOT13	-0.283791	0.622276	0.996675			0.206017
LIN7C	-0.223481	0.622399	0.996675			0.205931
GRHPR	0.205521	0.622427	0.996675			0.205912
KMT2B	0.340119	0.622643	0.996675			0.205761
OTUB1	-0.208711	0.622736	0.996675			0.205696
LRPPRC	-0.296152	0.622822	0.996675			0.205636
SMIM30	-0.327078	0.622964	0.996675			0.205537
HTATSF1	0.243856	0.623058	0.996675			0.205471
DERA	0.28183	0.623107	0.996675			0.205437
CACNA2D4	0.33332	0.62343	0.996675			0.205212
USP53	0.222461	0.623577	0.996675			0.20511
GATAD2A	-0.181563	0.623582	0.996675			0.205106
DHDDS	0.23357	0.623748	0.996675			0.204991
SNX6	-0.204155	0.624015	0.996675			0.204805
BPNT1	0.38473	0.624185	0.996675			0.204686
TCEAL3	0.260671	0.624323	0.996675			0.20459
SLC44A3-AS1	0.345098	0.624358	0.996675			0.204566
KIAA0753	-0.276335	0.62448	0.996675			0.204482
PDSS2	-0.353487	0.624511	0.996675			0.20446
SFXN4	0.223357	0.62455	0.996675			0.204433
BCL2L13	0.193666	0.624618	0.996675			0.204386
ZEB2	-0.395061	0.624676	0.996675			0.204345
MST1R	0.253255	0.62471	0.996675			0.204321
ASXL1	0.239626	0.624745	0.996675			0.204297
ELOVL1	-0.229865	0.624816	0.996675			0.204248
UPF1	0.222711	0.625092	0.996675			0.204056
TENT5A	0.22226	0.625132	0.996675			0.204029
THOC2	-0.226941	0.625191	0.996675			0.203988
USP40	0.22904	0.625215	0.996675			0.203971
SOCS5	0.296977	0.625362	0.996675			0.203869
INPP5D	0.325889	0.625385	0.996675			0.203853
RPS6KA3	-0.262449	0.625731	0.996675			0.203612
PRKAB1	0.246654	0.625818	0.996675			0.203552
GCLC	0.260466	0.625886	0.996675			0.203505
UTP6	0.258068	0.625906	0.996675			0.203491
UAP1	-0.240152	0.626032	0.996675			0.203403
TBC1D30	-0.310395	0.626178	0.996675			0.203302
GATA3	-0.226634	0.626345	0.996675			0.203186
PRCP	0.28977	0.626348	0.996675			0.203184
TADA3	-0.203776	0.626353	0.996675			0.203181
PHLDA2	0.346521	0.626483	0.996675			0.203091
DCP2	0.20349	0.626626	0.996675			0.202992
EPC1	0.223019	0.627126	0.996675			0.202645
SCRN1	0.241235	0.627261	0.996675			0.202552
RPL23AP65	-0.255825	0.627268	0.996675			0.202547
POLR2L	-0.221031	0.627278	0.996675			0.20254
CCDC90B	-0.343268	0.627284	0.996675			0.202535
ORC3	-0.27967	0.627414	0.996675			0.202446
THADA	0.283489	0.627659	0.996675			0.202276
GRHL3	0.339495	0.627696	0.996675			0.202251
SLC8B1	-0.206704	0.627713	0.996675			0.202239
TRIM4	-0.287356	0.62773	0.996675			0.202227
ZNF609	0.172157	0.627831	0.996675			0.202157
B9D2	0.312845	0.627839	0.996675			0.202152
SYS1	-0.267403	0.627881	0.996675			0.202123
NECAP1	0.232154	0.62791	0.996675			0.202103
MUM1	-0.302738	0.627963	0.996675			0.202066
RBMX2	-0.221332	0.627965	0.996675			0.202065
TMEM11	0.282932	0.628248	0.996675			0.201869
DGKH	-0.266731	0.628368	0.996675			0.201786
NFKB2	0.337925	0.62843	0.996675			0.201743
TRIM38	0.202556	0.628685	0.996675			0.201567
ANXA2	-0.243581	0.628732	0.996675			0.201535
AC092747.4	0.284728	0.628816	0.996675			0.201476
AP001362.2	-0.332939	0.628834	0.996675			0.201464
APH1A	-0.31134	0.62897	0.996675			0.20137
MTMR4	0.255447	0.629243	0.996675			0.201181
PRDM15	0.334097	0.629309	0.996675			0.201136
EVI2B	0.409095	0.629364	0.996675			0.201098
DDB2	0.267866	0.629366	0.996675			0.201097
AKIRIN2	0.259945	0.629507	0.996675			0.201
CKMT1A	-0.294684	0.629573	0.996675			0.200954
VAT1	-0.234712	0.629595	0.996675			0.200938
BRMS1	-0.254766	0.629624	0.996675			0.200918
KDELR1	0.196022	0.629724	0.996675			0.20085
GCNT1	0.2292	0.629847	0.996675			0.200765
CCHCR1	-0.309311	0.629947	0.996675			0.200696
PTDSS1	0.177092	0.630022	0.996675			0.200645
DNAL1	-0.266449	0.630358	0.996675			0.200413
ICMT	0.291601	0.630521	0.996675			0.2003
WBP4	0.302426	0.630672	0.996675			0.200197
MAP4K2	0.318798	0.630791	0.996675			0.200114
TBXAS1	0.364585	0.631268	0.996675			0.199786
SPOP	0.193864	0.631351	0.996675			0.199729
RPS26	-0.232185	0.631376	0.996675			0.199712
BOP1	-0.315077	0.631477	0.996675			0.199642
PLPBP	0.251438	0.631662	0.996675			0.199515
NPDC1	-0.297911	0.631685	0.996675			0.199499
MAPK9	0.253306	0.63183	0.996675			0.1994
FBXL20	-0.30062	0.631861	0.996675			0.199379
SIRT7	-0.278552	0.631887	0.996675			0.19936
SART3	-0.250195	0.632053	0.996675			0.199246
YKT6	0.206836	0.632095	0.996675			0.199218
LSM4	0.222781	0.632129	0.996675			0.199194
LMAN2	0.168939	0.632176	0.996675			0.199162
ZNF468	0.301771	0.632738	0.996675			0.198776
NEDD4L	0.213761	0.632904	0.996675			0.198662
GGA3	-0.223424	0.633125	0.996675			0.198511
C3	0.247233	0.633333	0.996675			0.198368
COPZ2	-0.320811	0.633351	0.996675			0.198355
EIF3J	0.176321	0.63344	0.996675			0.198295
CENPBD1	0.287087	0.633635	0.996675			0.198161
SPEN	0.215427	0.63365	0.996675			0.198151
ESF1	0.281052	0.633887	0.996675			0.197988
PARVG	-0.321025	0.633919	0.996675			0.197967
ADAT1	0.246483	0.633931	0.996675			0.197958
CBFA2T2	0.324775	0.633931	0.996675			0.197958
S100A6	-0.171824	0.634237	0.996675			0.197749
UTP20	-0.337082	0.634276	0.996675			0.197722
OGA	-0.166151	0.634466	0.996675			0.197591
MPND	0.298106	0.634694	0.996675			0.197436
KARS	0.193312	0.63474	0.996675			0.197404
PPP2CB	0.241015	0.634799	0.996675			0.197364
SIAH2	0.248282	0.63499	0.996675			0.197233
AC005912.1	-0.212534	0.634991	0.996675			0.197233
EHMT1	0.183313	0.635301	0.996675			0.197021
ATP5PB	-0.240667	0.635405	0.996675			0.19695
CMBL	-0.325932	0.635549	0.996675			0.196851
IMP4	-0.187879	0.635575	0.996675			0.196833
TRAF3	-0.229238	0.635594	0.996675			0.19682
LY6E	0.20751	0.635609	0.996675			0.19681
SDSL	0.29566	0.635749	0.996675			0.196714
PPWD1	-0.305758	0.635822	0.996675			0.196665
ASAP2	0.324582	0.636067	0.996675			0.196497
WNT7B	0.323717	0.636089	0.996675			0.196482
CSKMT	-0.274753	0.636136	0.996675			0.19645
RNF5	0.277551	0.636206	0.996675			0.196402
PCED1A	0.275283	0.636298	0.996675			0.19634
ISCA1	-0.288437	0.636307	0.996675			0.196333
CEP97	0.348077	0.636769	0.996675			0.196018
DCBLD2	0.312922	0.636926	0.996675			0.195911
ZNF317	-0.219631	0.636971	0.996675			0.19588
ALOX5	-0.237454	0.637192	0.996675			0.19573
CPLANE1	-0.243298	0.637303	0.996675			0.195654
TSTD1	-0.24982	0.637312	0.996675			0.195648
BCOR	0.218077	0.637348	0.996675			0.195623
TMEM248	0.170178	0.637497	0.996675			0.195522
YIPF1	-0.232889	0.637572	0.996675			0.195471
RABGGTA	0.285203	0.637575	0.996675			0.195469
COX7A2	-0.255372	0.637706	0.996675			0.195379
DMAC1	-0.219494	0.63776	0.996675			0.195343
LPIN1	-0.221667	0.637809	0.996675			0.195309
RPL28	0.176466	0.637866	0.996675			0.19527
STAU1	0.171861	0.637932	0.996675			0.195226
MADD	-0.235102	0.637956	0.996675			0.195209
ZNF721	0.209132	0.638091	0.996675			0.195118
MTSS1	-0.348211	0.638258	0.996675			0.195004
BRD2	0.218396	0.638311	0.996675			0.194968
DENR	-0.212767	0.638322	0.996675			0.19496
TMEM53	0.298164	0.638444	0.996675			0.194877
TECPR1	0.253879	0.638472	0.996675			0.194858
VAV2	0.211168	0.638548	0.996675			0.194806
THAP12	-0.301043	0.638558	0.996675			0.1948
PIGS	0.212885	0.638628	0.996675			0.194752
MYL6B	-0.299398	0.638908	0.996675			0.194562
PSMA7	-0.23669	0.638969	0.996675			0.19452
EMC3	0.169522	0.639439	0.996675			0.194201
NDUFS5	-0.220586	0.639505	0.996675			0.194156
RPL12P38	0.300773	0.639553	0.996675			0.194123
WDR11	-0.270454	0.639632	0.996675			0.19407
RAB4A	-0.244196	0.639919	0.996675			0.193875
SAV1	-0.20801	0.639996	0.996675			0.193822
POU6F1	0.304239	0.640357	0.996675			0.193578
RAB31	0.234648	0.640533	0.996675			0.193458
STK17B	-0.267253	0.640642	0.996675			0.193385
STK26	0.23941	0.640655	0.996675			0.193376
ATP5PD	-0.249668	0.640833	0.996675			0.193255
PAICS	-0.215168	0.641071	0.996675			0.193094
ZFAND1	-0.198303	0.641121	0.996675			0.19306
ACP2	-0.243827	0.641171	0.996675			0.193026
CAAP1	0.287914	0.641192	0.996675			0.193012
RBM42	0.221573	0.641256	0.996675			0.192969
PSMC2	-0.296356	0.641463	0.996675			0.192828
BCAS3	-0.263313	0.641478	0.996675			0.192818
PRPF40A	0.188572	0.64152	0.996675			0.19279
TSHZ1	0.288764	0.641527	0.996675			0.192785
C8orf82	-0.214137	0.641599	0.996675			0.192736
BDH2	0.368981	0.641609	0.996675			0.19273
VGLL1	0.271339	0.641778	0.996675			0.192615
ADGRL1	0.370928	0.642052	0.996675			0.192429
RUFY3	-0.206266	0.642196	0.996675			0.192333
ETF1	0.193998	0.642197	0.996675			0.192332
NDFIP1	0.199686	0.642236	0.996675			0.192305
DLG1	-0.238816	0.642287	0.996675			0.192271
SMIM26	0.282699	0.642517	0.996675			0.192116
RAB30	-0.247032	0.642595	0.996675			0.192063
CCDC130	-0.293724	0.642633	0.996675			0.192037
ITGB1BP1	0.256991	0.642665	0.996675			0.192016
ZCCHC4	0.286042	0.642742	0.996675			0.191963
SEC11A	0.219315	0.642753	0.996675			0.191956
B2M	-0.216159	0.642754	0.996675			0.191955
ARPC5L	0.162556	0.642768	0.996675			0.191946
CWF19L1	-0.229174	0.642942	0.996675			0.191828
ZFAND2B	0.221595	0.642959	0.996675			0.191817
PAIP1	-0.30332	0.643109	0.996675			0.191716
EIF2S2P4	0.257729	0.643254	0.996675			0.191618
NOL7	-0.186203	0.643414	0.996675			0.19151
CAB39L	-0.264438	0.64358	0.996675			0.191398
PDE12	0.246534	0.643768	0.996675			0.191271
ARF4	-0.266825	0.643822	0.996675			0.191234
GBP1	0.297297	0.644105	0.996675			0.191044
PEA15	-0.222482	0.644185	0.996675			0.19099
PNISR	-0.196529	0.644224	0.996675			0.190963
MINOS1	-0.168235	0.64433	0.996675			0.190892
G6PD	-0.276171	0.64438	0.996675			0.190858
PGP	-0.263617	0.644824	0.996675			0.190559
CYTOR	-0.250983	0.645087	0.996675			0.190382
GPANK1	0.230587	0.645339	0.996675			0.190212
CDK6	0.303909	0.645386	0.996675			0.190181
HDAC9	-0.31812	0.645469	0.996675			0.190124
FXR1	0.197523	0.645618	0.996675			0.190024
ZMPSTE24	0.26205	0.645644	0.996675			0.190007
CHRNB1	0.25641	0.645653	0.996675			0.190001
INTS10	-0.237921	0.64568	0.996675			0.189983
ITGB4	-0.263721	0.645709	0.996675			0.189963
DNASE2	-0.21492	0.645741	0.996675			0.189941
SMG1	0.181836	0.645813	0.996675			0.189893
NT5C3A	0.244657	0.645902	0.996675			0.189834
LTN1	-0.202695	0.645999	0.996675			0.189768
RASSF5	0.254681	0.646095	0.996675			0.189704
PDAP1	0.205026	0.646132	0.996675			0.189679
FDX1	0.252895	0.64614	0.996675			0.189673
MRPL21	-0.236805	0.646183	0.996675			0.189645
MYO15B	-0.378727	0.646343	0.996675			0.189537
CCDC112	0.251107	0.646346	0.996675			0.189535
TMPRSS4	0.196201	0.646379	0.996675			0.189513
IGF1R	0.217952	0.646434	0.996675			0.189476
NPEPPS	-0.224101	0.646513	0.996675			0.189423
DCUN1D2	0.288692	0.646647	0.996675			0.189333
DGCR6L	0.319179	0.646744	0.996675			0.189268
RPS11	-0.152774	0.646904	0.996675			0.18916
ACADVL	-0.202822	0.64721	0.996675			0.188955
CUL2	-0.262065	0.647387	0.996675			0.188836
HLA-DRB1	-0.316642	0.647589	0.996675			0.1887
FNDC10	-0.245238	0.647725	0.996675			0.188609
SH3GLB1	0.224479	0.647853	0.996675			0.188524
STRAP	-0.262734	0.647896	0.996675			0.188495
WDR46	-0.254361	0.648304	0.996675			0.188221
JTB	0.179903	0.648783	0.996675			0.1879
RPL41P2	0.236438	0.649343	0.996675			0.187526
AKNA	-0.288974	0.649397	0.996675			0.18749
SPRR3	0.322121	0.649398	0.996675			0.187489
GORASP2	-0.24117	0.649511	0.996675			0.187414
UBL7	0.233248	0.649556	0.996675			0.187383
ARRB1	0.270001	0.649568	0.996675			0.187376
GPRC5C	0.157229	0.649586	0.996675			0.187363
ZMIZ1	0.207409	0.64996	0.996675			0.187113
PABPC1	-0.169806	0.649984	0.996675			0.187097
HERPUD2	-0.336153	0.650202	0.996675			0.186951
GBE1	-0.279911	0.650313	0.996675			0.186877
SNX9	0.241991	0.650404	0.996675			0.186817
ZBED5-AS1	-0.346594	0.65052	0.996675			0.186739
TIMM8A	-0.312652	0.65058	0.996675			0.186699
RPS12	-0.178522	0.650601	0.996675			0.186685
EXOC4	0.220116	0.650699	0.996675			0.18662
EIF2B5	0.231739	0.650758	0.996675			0.186581
MLST8	-0.32033	0.650857	0.996675			0.186514
PEX11B	-0.195066	0.650892	0.996675			0.186491
RPL39P3	-0.23383	0.650921	0.996675			0.186472
HIVEP3	-0.294002	0.65095	0.996675			0.186452
TSPAN12	0.287219	0.651065	0.996675			0.186375
NFKBIB	0.239693	0.651085	0.996675			0.186363
ABRAXAS2	0.223104	0.651132	0.996675			0.186331
TIFA	0.243486	0.651324	0.996675			0.186203
UBP1	-0.183445	0.651354	0.996675			0.186183
TBC1D32	-0.299594	0.651508	0.996675			0.186081
AKR1A1	0.17259	0.651854	0.996675			0.18585
ATXN10	-0.195346	0.65189	0.996675			0.185826
SERPINB11	-0.372884	0.651944	0.996675			0.185789
SNRPB	-0.227267	0.652005	0.996675			0.185749
FKBP1A	0.188206	0.652049	0.996675			0.18572
EEF2	-0.252374	0.652073	0.996675			0.185704
DIDO1	0.215043	0.652239	0.996675			0.185594
ARNTL2	0.173979	0.65228	0.996675			0.185566
LYRM7	-0.29694	0.652514	0.996675			0.18541
DCAF5	0.230072	0.652657	0.996675			0.185315
STAU2	0.229741	0.652682	0.996675			0.185298
TRPM4	-0.234067	0.652747	0.996675			0.185255
RNF170	0.227222	0.652945	0.996675			0.185123
PQBP1	-0.241365	0.653088	0.996675			0.185028
DOT1L	0.287253	0.653095	0.996675			0.185023
RPS28	-0.159907	0.653141	0.996675			0.184993
DBT	-0.250802	0.653505	0.996675			0.184751
TAGLN2	-0.177194	0.653621	0.996675			0.184674
EMP3	-0.244674	0.653692	0.996675			0.184627
POGZ	0.199117	0.653888	0.996675			0.184497
ZDHHC16	-0.246175	0.653911	0.996675			0.184482
RRAS2	-0.242388	0.653934	0.996675			0.184466
PRMT2	-0.213029	0.654208	0.996675			0.184284
FBXW11	0.200097	0.654218	0.996675			0.184278
HSPB11	-0.28043	0.654342	0.996675			0.184195
FUBP3	-0.231624	0.654426	0.996675			0.18414
TMED2	0.228895	0.654442	0.996675			0.184129
CSNK1E	0.217893	0.654609	0.996675			0.184018
TUBA4A	-0.244037	0.65468	0.996675			0.183971
NBPF12	0.29296	0.654714	0.996675			0.183948
ANKRD27	-0.215763	0.654887	0.996675			0.183834
LYSMD2	-0.264513	0.654891	0.996675			0.183831
CYP2S1	-0.338396	0.654944	0.996675			0.183796
DIP2B	0.202303	0.655018	0.996675			0.183747
SUGP2	-0.281628	0.655163	0.996675			0.183651
KRT18	-0.235089	0.655252	0.996675			0.183591
ELK3	-0.184299	0.6553	0.996675			0.18356
ZBTB43	0.209334	0.655509	0.996675			0.183421
ADARB1	-0.327885	0.655536	0.996675			0.183404
DNM2	-0.259341	0.655577	0.996675			0.183377
LAMB3	-0.303182	0.655635	0.996675			0.183338
HDAC11	0.224028	0.655871	0.996675			0.183181
MFAP1	0.229974	0.655962	0.996675			0.183121
MAML2	0.223072	0.655974	0.996675			0.183113
MAGED2	-0.247567	0.656182	0.996675			0.182976
TAPBP	-0.217228	0.656516	0.996675			0.182755
CXCL17	0.28064	0.656616	0.996675			0.182689
INIP	-0.192583	0.656728	0.996675			0.182615
ZNF720	0.227285	0.656731	0.996675			0.182612
RPL37	-0.179439	0.65675	0.996675			0.1826
UQCC2	-0.202238	0.656798	0.996675			0.182568
SPSB2	0.252655	0.656836	0.996675			0.182543
MBNL3	0.234988	0.656867	0.996675			0.182522
BBS2	0.255739	0.656976	0.996675			0.182451
BMS1	-0.240062	0.657011	0.996675			0.182427
GFPT1	0.189197	0.657151	0.996675			0.182335
NSA2	0.212148	0.657226	0.996675			0.182285
TLK2	-0.207386	0.657231	0.996675			0.182282
ELOVL4	-0.30532	0.657447	0.996675			0.18214
MPC2	-0.245364	0.65752	0.996675			0.182091
SULF2	0.24527	0.657536	0.996675			0.18208
VPS16	0.247313	0.657563	0.996675			0.182062
TAX1BP1	0.196018	0.657621	0.996675			0.182025
SNRPD1	-0.237736	0.657718	0.996675			0.18196
DAZAP1	-0.218849	0.658004	0.996675			0.181772
CDK11B	0.235678	0.658149	0.996675			0.181676
ELP6	0.24101	0.658168	0.996675			0.181663
PSIP1	-0.22682	0.658268	0.996675			0.181598
C2orf68	0.24125	0.658273	0.996675			0.181594
CAMTA1	-0.269968	0.658475	0.996675			0.181461
NAA16	-0.206396	0.658524	0.996675			0.181428
PPP2R5E	-0.191252	0.658545	0.996675			0.181415
PRPF38A	-0.198955	0.658634	0.996675			0.181356
WASHC5	0.237251	0.658701	0.996675			0.181312
OSTF1	-0.205876	0.658742	0.996675			0.181285
GRIPAP1	-0.267255	0.658788	0.996675			0.181254
SMC4	-0.242815	0.658977	0.996675			0.18113
LYPLA1	0.175811	0.659046	0.996675			0.181085
STAMBPL1	-0.251749	0.659102	0.996675			0.181048
GOLT1B	0.262729	0.659141	0.996675			0.181022
EDEM2	-0.252933	0.65924	0.996675			0.180957
NDUFAF6	-0.239306	0.659362	0.996675			0.180876
TMEM87A	0.213116	0.659885	0.996675			0.180532
C8orf59	-0.262941	0.660037	0.996675			0.180432
RANBP3	0.244157	0.660064	0.996675			0.180414
LRRC47	0.191829	0.660195	0.996675			0.180328
SRPK1	-0.189859	0.660518	0.996675			0.180116
NAT1	0.346573	0.660788	0.996675			0.179938
SPI1	0.553227	0.660823	0.996675			0.179915
HERC1	0.20772	0.660912	0.996675			0.179856
FTH1P20	-0.20607	0.660928	0.996675			0.179846
VPS13D	0.192326	0.660947	0.996675			0.179834
ITM2C	-0.282933	0.660957	0.996675			0.179827
TRIP10	0.26528	0.661375	0.996675			0.179552
PER2	0.25828	0.661452	0.996675			0.179502
CLDN1	0.313445	0.661568	0.996675			0.179426
ZNF830	0.258721	0.661898	0.996675			0.179209
FGFR1OP2	-0.220365	0.662021	0.996675			0.179128
RAPGEF5	-0.246179	0.662064	0.996675			0.1791
FAM160A2	-0.230037	0.662141	0.996675			0.17905
DIP2C	0.23263	0.662279	0.996675			0.178959
SMDT1	0.237479	0.662718	0.996675			0.178671
NEDD8	0.175943	0.662803	0.996675			0.178616
SLFN13	-0.339212	0.66286	0.996675			0.178578
CFD	0.303143	0.66309	0.996675			0.178428
EIF4E2	0.200264	0.663191	0.996675			0.178362
GRPEL1	-0.215889	0.664002	0.996675			0.177831
MAP3K3	0.235715	0.664028	0.996675			0.177814
EEF2K	0.234299	0.664045	0.996675			0.177802
HSD17B12	0.220768	0.664112	0.996675			0.177759
REL	0.17202	0.664157	0.996675			0.177729
CBWD5	-0.284224	0.664367	0.996675			0.177592
SPTBN2	0.268956	0.664394	0.996675			0.177574
CMTR1	0.238114	0.664532	0.996675			0.177484
GLUL	0.177812	0.664537	0.996675			0.177481
PPM1G	-0.195691	0.664638	0.996675			0.177415
DDX59	-0.222271	0.664819	0.996675			0.177296
PARP6	0.207062	0.664881	0.996675			0.177256
ARHGEF28	0.17291	0.665187	0.996675			0.177056
CREBRF	0.202053	0.66527	0.996675			0.177002
MTX2	0.286167	0.665285	0.996675			0.176992
LEPROTL1	-0.235515	0.665475	0.996675			0.176868
TPRKB	-0.341993	0.665522	0.996675			0.176838
KDM3A	0.190543	0.665727	0.996675			0.176704
EXOC3-AS1	0.296022	0.66578	0.996675			0.176669
RAB6A	0.192546	0.665806	0.996675			0.176652
CHCHD5	-0.231517	0.665883	0.996675			0.176602
ZER1	0.206894	0.665924	0.996675			0.176576
NAP1L1	-0.161989	0.665932	0.996675			0.17657
ITPA	-0.267478	0.666066	0.996675			0.176483
ABCG1	0.287878	0.666076	0.996675			0.176476
FRMD4B	0.210287	0.666189	0.996675			0.176403
NUP85	-0.179696	0.666516	0.996675			0.17619
PKIG	0.226649	0.666585	0.996675			0.176145
TLNRD1	0.258039	0.666711	0.996675			0.176062
GPC1	-0.269647	0.666769	0.996675			0.176024
GATAD2B	-0.222541	0.666846	0.996675			0.175975
DDIAS	0.301482	0.666899	0.996675			0.17594
HEXDC	0.232722	0.666921	0.996675			0.175925
NELFB	-0.242954	0.667043	0.996675			0.175846
CST3	0.156978	0.667049	0.996675			0.175842
RBM47	0.184994	0.667109	0.996675			0.175803
YEATS4	0.237483	0.667177	0.996675			0.175759
MARF1	0.148938	0.667264	0.996675			0.175702
NOS2	-0.309144	0.667268	0.996675			0.175699
RCN1	0.219533	0.667314	0.996675			0.17567
DCTD	0.267529	0.667473	0.996675			0.175567
THEM4	-0.199361	0.66751	0.996675			0.175542
YTHDF1	-0.23383	0.667642	0.996675			0.175456
ATP7A	0.217949	0.667668	0.996675			0.17544
RAB9A	-0.247362	0.66769	0.996675			0.175425
MAP7D1	-0.202638	0.667835	0.996675			0.175331
2019-03-05	0.206856	0.668025	0.996675			0.175207
HLA-E	0.170446	0.668086	0.996675			0.175168
SDHAF2	0.169885	0.668295	0.996675			0.175032
ARHGEF40	-0.246991	0.66843	0.996675			0.174944
FAM98C	-0.224463	0.668448	0.996675			0.174932
PPP1CC	-0.170693	0.66849	0.996675			0.174905
HELZ	-0.175975	0.668491	0.996675			0.174905
TNFRSF1B	0.521046	0.668655	0.996675			0.174798
RPS6KA1	0.302903	0.66893	0.996675			0.17462
NDUFA1	-0.191582	0.66906	0.996675			0.174535
NSUN6	0.256145	0.669302	0.996675			0.174378
ARHGEF37	-0.173422	0.669457	0.996675			0.174277
NBR1	0.172118	0.669535	0.996675			0.174227
STYXL1	-0.205994	0.669568	0.996675			0.174206
MEF2D	0.23391	0.669572	0.996675			0.174202
WIZ	0.190668	0.669577	0.996675			0.174199
SMAP1	-0.218509	0.669617	0.996675			0.174174
APOL2	0.222089	0.669733	0.996675			0.174099
TMEM260	-0.27055	0.669794	0.996675			0.174059
SUMO1	-0.298238	0.669824	0.996675			0.17404
CTTN	0.160376	0.66986	0.996675			0.174016
FAM160B1	0.257886	0.669878	0.996675			0.174004
INPP5K	0.250117	0.669926	0.996675			0.173973
EXOSC2	-0.303456	0.669928	0.996675			0.173972
TFDP1	-0.200877	0.669966	0.996675			0.173947
AL122020.1	-0.238332	0.670098	0.996675			0.173862
BSG	0.158307	0.670196	0.996675			0.173798
MYO1E	0.226066	0.670568	0.996675			0.173557
NSF	0.252523	0.67064	0.996675			0.173511
ENPP4	0.2329	0.670653	0.996675			0.173502
NMT1	-0.175258	0.670993	0.996675			0.173282
NAP1L4	-0.203455	0.671354	0.996675			0.173048
NFKB1	-0.230189	0.671555	0.996675			0.172918
TMBIM4	0.249709	0.67157	0.996675			0.172909
KAT6B	-0.248656	0.671589	0.996675			0.172896
TAB3	0.229909	0.671775	0.996675			0.172776
PWP1	-0.243112	0.671867	0.996675			0.172717
PTPRA	0.166584	0.671908	0.996675			0.17269
TRIT1	-0.329092	0.672121	0.996675			0.172552
RABEPK	0.210506	0.672316	0.996675			0.172427
SLC34A2	0.198981	0.672317	0.996675			0.172426
PPP2R1A	-0.169002	0.672497	0.996675			0.172309
ITGB2	0.341198	0.672501	0.996675			0.172307
MAP1LC3B	0.223437	0.672651	0.996675			0.17221
PELP1	0.232846	0.672709	0.996675			0.172173
IRF5	-0.208791	0.672956	0.996675			0.172013
RPS15	-0.15723	0.673024	0.996675			0.171969
CDS2	-0.238634	0.673199	0.996675			0.171857
AC087343.1	0.227	0.673318	0.996675			0.17178
SNX33	-0.238074	0.673687	0.996675			0.171542
CGGBP1	0.22292	0.673698	0.996675			0.171534
RPL26	-0.19513	0.6737	0.996675			0.171533
ASB8	0.191812	0.673869	0.996675			0.171425
EPSTI1	0.190396	0.673976	0.996675			0.171356
MCTS1	-0.2321	0.674019	0.996675			0.171328
YIPF4	0.246921	0.674027	0.996675			0.171323
SAMD9L	0.182837	0.674105	0.996675			0.171272
USP54	0.258804	0.6743	0.996675			0.171147
FRA10AC1	0.196072	0.674432	0.996675			0.171062
WDFY1	0.210361	0.674889	0.996675			0.170768
TOX4	-0.18238	0.674956	0.996675			0.170724
STK16	0.255128	0.67511	0.996675			0.170625
METTL7A	0.258171	0.675136	0.996675			0.170609
CKAP5	-0.190567	0.675216	0.996675			0.170557
MGAT4A	-0.225326	0.675219	0.996675			0.170555
KIF3B	0.20835	0.67544	0.996675			0.170413
COL9A2	0.290641	0.675514	0.996675			0.170365
ATXN7L3B	0.213339	0.675535	0.996675			0.170352
NOP58	-0.170198	0.675585	0.996675			0.17032
CYHR1	0.255665	0.675653	0.996675			0.170277
DAB2IP	-0.221952	0.675936	0.996675			0.170094
EEF1AKMT2	-0.239988	0.676039	0.996675			0.170029
AADACP1	0.378087	0.676062	0.996675			0.170014
CD164	0.2036	0.67607	0.996675			0.170008
THEM6	0.274087	0.676187	0.996675			0.169934
set/02	-0.203754	0.676354	0.996675			0.169826
CD47	0.183495	0.676382	0.996675			0.169808
GOSR1	0.242727	0.676642	0.996675			0.169641
RPL12P4	0.240322	0.676882	0.996675			0.169487
URB1	0.224912	0.677146	0.996675			0.169318
C16orf72	0.183387	0.677199	0.996675			0.169284
PHF10	-0.264736	0.677244	0.996675			0.169255
PSD4	-0.232766	0.677366	0.996675			0.169177
SP140L	-0.16519	0.677743	0.996675			0.168935
P2RX4	-0.218164	0.67778	0.996675			0.168912
GSDMD	-0.211821	0.678126	0.996675			0.16869
NCKAP1	-0.233415	0.678243	0.996675			0.168615
MRPL50	-0.234672	0.67827	0.996675			0.168598
RBMS1	0.184659	0.678332	0.996675			0.168558
GNPAT	-0.204063	0.678594	0.996675			0.16839
GOLPH3	0.206671	0.67866	0.996675			0.168348
TMEM170A	0.188276	0.678775	0.996675			0.168274
NFATC1	-0.306206	0.679013	0.996675			0.168122
ZNF528	0.246714	0.679037	0.996675			0.168106
ZFP62	0.229539	0.679087	0.996675			0.168074
RPS7P1	-0.184948	0.679121	0.996675			0.168053
HES4	0.230017	0.679126	0.996675			0.16805
ABHD4	0.21502	0.679221	0.996675			0.167989
ERI3	-0.23028	0.679291	0.996675			0.167944
ZFHX3	-0.201857	0.679373	0.996675			0.167892
PTGES3	-0.144637	0.67949	0.996675			0.167817
OLA1	0.22924	0.679648	0.996675			0.167716
RPL34	-0.138888	0.679803	0.996675			0.167617
R3HDM1	0.161039	0.679871	0.996675			0.167573
PLD2	0.231393	0.680197	0.996675			0.167365
RASGRP1	0.219832	0.680404	0.996675			0.167233
ATP5S	-0.173381	0.68044	0.996675			0.16721
YIF1A	0.230433	0.680491	0.996675			0.167178
NAA50	0.189298	0.680611	0.996675			0.167101
PPP6R3	0.198771	0.680661	0.996675			0.167069
MIER3	0.222544	0.680747	0.996675			0.167015
RPS29	-0.17559	0.68076	0.996675			0.167006
ZNF282	0.266005	0.680939	0.996675			0.166892
CNKSR3	-0.208694	0.681024	0.996675			0.166837
AC138305.3	0.248862	0.681037	0.996675			0.166829
KLHL8	0.233472	0.681299	0.996675			0.166662
DAPP1	0.157723	0.681339	0.996675			0.166637
TRAPPC3	-0.162539	0.6814	0.996675			0.166598
DOCK4	0.274866	0.681467	0.996675			0.166555
WDR33	-0.208219	0.681774	0.996675			0.166359
EHBP1L1	0.344964	0.682028	0.996675			0.166198
EIF4ENIF1	-0.193746	0.682293	0.996675			0.166029
ABI2	0.15838	0.682495	0.996675			0.165901
MAN1A1	-0.25715	0.682498	0.996675			0.165899
GTPBP10	0.215688	0.682541	0.996675			0.165871
AHDC1	0.236105	0.682667	0.996675			0.165791
COX17	-0.214409	0.682698	0.996675			0.165771
ARPC5	0.119661	0.682707	0.996675			0.165766
GTF2H5	-0.254301	0.682791	0.996675			0.165712
AKAP17A	0.165186	0.682904	0.996675			0.165641
BBIP1	-0.2411	0.68302	0.996675			0.165567
ODF3B	-0.210765	0.683038	0.996675			0.165555
ZNF131	0.213581	0.683096	0.996675			0.165518
DERL2	0.188272	0.683155	0.996675			0.165481
TAOK3	0.177398	0.683199	0.996675			0.165453
CEP192	0.180039	0.68322	0.996675			0.16544
KRT10	0.223662	0.683274	0.996675			0.165405
TWF1	0.288971	0.683779	0.996675			0.165084
RTN2	-0.249298	0.683916	0.996675			0.164997
WDR60	0.177816	0.68394	0.996675			0.164982
FBXO42	-0.220929	0.684093	0.996675			0.164885
REEP4	0.214407	0.684277	0.996675			0.164768
PIGR	-0.17111	0.684306	0.996675			0.16475
DBNL	-0.221521	0.68446	0.996675			0.164652
DNAJC3	0.186236	0.68446	0.996675			0.164652
PRAG1	0.2165	0.684505	0.996675			0.164623
ATF4	0.161744	0.684603	0.996675			0.164561
NASP	-0.185744	0.684735	0.996675			0.164477
WASHC2A	0.227849	0.684764	0.996675			0.164459
PACSIN2	0.206427	0.684774	0.996675			0.164453
ZHX3	-0.278474	0.684924	0.996675			0.164358
MED25	0.237727	0.68519	0.996675			0.164189
TOMM7	-0.159787	0.685318	0.996675			0.164108
KCP	-0.26352	0.685377	0.996675			0.164071
C19orf66	0.173125	0.685389	0.996675			0.164063
HSPA14	0.212122	0.685513	0.996675			0.163984
VDAC1	-0.192406	0.685738	0.996675			0.163842
ZBTB38	0.212498	0.685889	0.996675			0.163746
PRR13	0.178117	0.685911	0.996675			0.163732
CCNG1	-0.219245	0.685935	0.996675			0.163717
LARP6	-0.289898	0.685948	0.996675			0.163709
C1orf35	0.213006	0.686063	0.996675			0.163636
MAP2K7	0.249823	0.686215	0.996675			0.16354
NAPG	-0.193476	0.686349	0.996675			0.163455
IER3IP1	-0.212642	0.686522	0.996675			0.163345
FAM149B1	0.271472	0.686602	0.996675			0.163295
ABCC1	-0.264127	0.686603	0.996675			0.163294
RC3H1	0.159992	0.686631	0.996675			0.163277
EXOC6B	0.236232	0.686732	0.996675			0.163212
MMS19	0.259856	0.686972	0.996675			0.163061
MOB1A	-0.191962	0.687147	0.996675			0.16295
GPAM	-0.278102	0.68716	0.996675			0.162942
SLC27A1	0.263369	0.68723	0.996675			0.162898
CHMP5	0.22664	0.687305	0.996675			0.16285
TMEM101	0.185247	0.68734	0.996675			0.162829
TBL1XR1	0.160794	0.687345	0.996675			0.162825
RPLP1	-0.155007	0.687424	0.996675			0.162775
PYROXD2	0.286146	0.687525	0.996675			0.162712
KPNA6	0.243904	0.687535	0.996675			0.162705
NSDHL	-0.247665	0.687742	0.996675			0.162574
KCNMA1	-0.167582	0.687813	0.996675			0.16253
GIPC1	0.140757	0.688064	0.996675			0.162371
ZMYM3	0.240251	0.688274	0.996675			0.162239
ZNF28	-0.213497	0.688365	0.996675			0.162181
HCLS1	-0.260413	0.688453	0.996675			0.162126
PEPD	0.207792	0.688827	0.996675			0.16189
NAT9	0.211977	0.688916	0.996675			0.161834
ZC3H7A	0.192236	0.689061	0.996675			0.161742
YWHAE	0.187716	0.689259	0.996675			0.161618
GTPBP8	-0.186684	0.689448	0.996675			0.161498
ASCC3	-0.205404	0.689579	0.996675			0.161416
SOX21-AS1	-0.246151	0.689593	0.996675			0.161407
RIOK3	0.252215	0.689746	0.996675			0.161311
PPP1R26	0.295643	0.689775	0.996675			0.161292
RASSF2	0.296793	0.689802	0.996675			0.161276
UBL5	-0.191765	0.689862	0.996675			0.161238
COPS4	-0.199249	0.689991	0.996675			0.161157
RPL19	-0.160207	0.690142	0.996675			0.161062
CEP135	-0.300273	0.690143	0.996675			0.161061
ATP11A	0.275061	0.690254	0.996675			0.160991
MRPS15	-0.230558	0.6904	0.996675			0.160899
ZSCAN2	-0.323397	0.690629	0.996675			0.160755
BMI1	-0.202033	0.690904	0.996675			0.160582
ACSS1	0.199047	0.690933	0.996675			0.160564
IRGQ	-0.208309	0.691035	0.996675			0.1605
AL954705.1	0.239914	0.691082	0.996675			0.16047
NR2C1	-0.239881	0.691656	0.996675			0.16011
SMG5	0.187481	0.691714	0.996675			0.160073
EHF	0.193798	0.691864	0.996675			0.159979
WDR4	-0.252709	0.692223	0.996675			0.159754
CSNK1G1	-0.184434	0.692472	0.996675			0.159598
RPL27	-0.157387	0.692476	0.996675			0.159595
CTIF	0.230511	0.692499	0.996675			0.159581
NR2C2	0.205236	0.692593	0.996675			0.159522
C17orf75	-0.280013	0.692619	0.996675			0.159505
YAP1	0.287762	0.692693	0.996675			0.159459
EPN1	0.235133	0.692936	0.996675			0.159307
NFIA	-0.196301	0.693005	0.996675			0.159264
GPATCH3	-0.274935	0.693422	0.996675			0.159002
NDUFV1	-0.173095	0.693442	0.996675			0.15899
TP53RK	-0.209528	0.693455	0.996675			0.158981
RNF7	-0.221407	0.693485	0.996675			0.158963
RPS19	-0.131227	0.693553	0.996675			0.15892
TMEM268	-0.25024	0.693589	0.996675			0.158898
HES1	0.206816	0.693619	0.996675			0.158879
COX15	-0.188399	0.694503	0.996675			0.158326
FAM104B	-0.21897	0.694577	0.996675			0.15828
USP39	0.156555	0.694669	0.996675			0.158222
C9orf16	0.224918	0.694677	0.996675			0.158217
CSNK1G2	0.212753	0.694697	0.996675			0.158204
PFDN5	-0.140121	0.694707	0.996675			0.158198
BRWD3	0.199692	0.694775	0.996675			0.158156
ATP11C	0.205227	0.694918	0.996675			0.158067
TSR1	-0.242751	0.694994	0.996675			0.158019
NPAT	0.169954	0.695014	0.996675			0.158006
SGPL1	0.1767	0.695051	0.996675			0.157983
RELB	0.264647	0.69506	0.996675			0.157978
MID1	-0.273101	0.695112	0.996675			0.157945
DVL1	0.19737	0.695291	0.996675			0.157833
SLC39A13	-0.245562	0.695307	0.996675			0.157824
PDE7A	-0.223192	0.695529	0.996675			0.157685
ARHGAP27	0.210262	0.695579	0.996675			0.157653
LRRCC1	-0.208839	0.695624	0.996675			0.157625
DEF8	-0.204687	0.695923	0.996675			0.157439
NTPCR	0.18883	0.695949	0.996675			0.157423
HEATR5A	0.175471	0.695952	0.996675			0.157421
HEMK1	-0.271517	0.696089	0.996675			0.157336
ARFGEF2	-0.190729	0.696095	0.996675			0.157331
RALBP1	0.186905	0.696233	0.996675			0.157246
ZNF655	-0.132619	0.696307	0.996675			0.157199
HMGN3	-0.20709	0.696426	0.996675			0.157125
CINP	-0.208231	0.696436	0.996675			0.157119
SMIM4	-0.20493	0.696474	0.996675			0.157095
TRIM35	0.203817	0.696493	0.996675			0.157083
USP20	-0.212522	0.696606	0.996675			0.157013
NLN	-0.226459	0.696712	0.996675			0.156947
ZNF740	0.188205	0.69672	0.996675			0.156941
MEX3C	-0.234155	0.696732	0.996675			0.156934
CLTB	0.181887	0.696906	0.996675			0.156826
MAX	0.182826	0.696933	0.996675			0.156809
TMX1	0.232823	0.697299	0.996675			0.156581
MCC	-0.258563	0.69748	0.996675			0.156468
DAXX	0.223527	0.697486	0.996675			0.156464
EARS2	-0.232677	0.697505	0.996675			0.156452
TBC1D20	0.12786	0.697745	0.996675			0.156303
COMMD7	-0.188559	0.697779	0.996675			0.156282
ASMTL	-0.214515	0.697889	0.996675			0.156214
PITPNM1	-0.226421	0.697999	0.996675			0.156145
SLAIN2	0.182581	0.698011	0.996675			0.156138
LANCL2	0.182009	0.698383	0.996675			0.155906
ZNF433-AS1	-0.206569	0.698424	0.996675			0.155881
RNF135	0.199283	0.698602	0.996675			0.15577
RAB11FIP4	-0.182564	0.698882	0.996675			0.155596
STAP2	0.174804	0.698897	0.996675			0.155587
RACK1	-0.132156	0.698941	0.996675			0.155559
LIPH	0.178398	0.699168	0.996675			0.155418
SMAD2	0.171497	0.699651	0.996675			0.155118
P2RY13	0.48379	0.699748	0.996675			0.155058
SEC14L1	0.204881	0.699764	0.996675			0.155048
TIMM9	-0.291634	0.699883	0.996675			0.154974
FHDC1	0.232763	0.700069	0.996675			0.154859
MFSD9	-0.260208	0.700094	0.996675			0.154844
RPL38	-0.138207	0.700272	0.996675			0.154733
NAA30	0.196349	0.700308	0.996675			0.154711
MGAT5	-0.181423	0.700716	0.996675			0.154458
RPLP0P6	-0.208731	0.70083	0.996675			0.154387
TPM3	0.125459	0.700907	0.996675			0.15434
RELCH	-0.20404	0.701008	0.996675			0.154277
DENND5A	0.308628	0.701022	0.996675			0.154268
MICALL1	0.20653	0.701023	0.996675			0.154268
EPCAM	0.242792	0.701264	0.996675			0.154119
MPZL1	0.183595	0.701413	0.996675			0.154026
IRAK2	-0.187799	0.701479	0.996675			0.153985
COPS8	-0.244126	0.701486	0.996675			0.153981
RPL35	-0.13933	0.701506	0.996675			0.153969
TMEM50B	-0.187129	0.70151	0.996675			0.153966
TBCC	-0.204345	0.701624	0.996675			0.153895
PHF5A	0.221907	0.701677	0.996675			0.153863
CCDC82	-0.198034	0.701701	0.996675			0.153848
CEP164	0.231252	0.701766	0.996675			0.153808
CSF2RA	0.269867	0.701939	0.996675			0.153701
LIAS	0.22655	0.701951	0.996675			0.153693
TCF7L1	-0.246403	0.70215	0.996675			0.15357
NRIP1	0.185909	0.702273	0.996675			0.153494
MRPL37	0.148094	0.702822	0.996675			0.153155
NDUFS1	-0.172408	0.702942	0.996675			0.15308
RPL15	-0.154871	0.703561	0.996675			0.152698
CMC1	0.242832	0.703648	0.996675			0.152645
HPCAL1	-0.292011	0.703731	0.996675			0.152593
CHD1	0.161087	0.703738	0.996675			0.152589
TNPO1	0.155689	0.703929	0.996675			0.152471
ZNF654	0.167814	0.703972	0.996675			0.152445
RING1	0.174854	0.704096	0.996675			0.152368
FAM111A	-0.193972	0.704486	0.996675			0.152128
EFCAB11	0.299988	0.704637	0.996675			0.152035
REPIN1	-0.216516	0.704644	0.996675			0.15203
KCTD9	0.199575	0.70472	0.996675			0.151983
FAM53C	0.254924	0.704752	0.996675			0.151963
FMC1	0.238695	0.705018	0.996675			0.1518
IL10RB	0.218438	0.705023	0.996675			0.151797
SHB	0.232236	0.70515	0.996675			0.151718
CNPY3	0.200327	0.705296	0.996675			0.151629
TIMM50	-0.174927	0.705361	0.996675			0.151589
ZC3H15	0.156058	0.705421	0.996675			0.151551
RANBP6	-0.198717	0.705588	0.996675			0.151449
LRRFIP1	0.150996	0.705736	0.996675			0.151358
TMC5	-0.172461	0.705795	0.996675			0.151322
LTO1	0.189845	0.70601	0.996675			0.151189
ZFX	0.16214	0.70602	0.996675			0.151183
THAP7	-0.217872	0.706273	0.996675			0.151027
NUP214	0.204862	0.706292	0.996675			0.151016
RBM18	-0.205885	0.706385	0.996675			0.150958
STRN4	0.157695	0.706442	0.996675			0.150924
RAP1B	-0.130053	0.706518	0.996675			0.150877
CNOT1	0.171527	0.706523	0.996675			0.150874
SWI5	0.273932	0.70653	0.996675			0.150869
THUMPD3	0.188448	0.706626	0.996675			0.15081
RALGPS2	0.193548	0.706678	0.996675			0.150778
WSB1	0.175966	0.706935	0.996675			0.150621
MYO9B	-0.234397	0.707137	0.996675			0.150497
ALS2CL	0.252757	0.707152	0.996675			0.150487
WTAP	-0.124223	0.707298	0.996675			0.150397
DKC1	0.191353	0.707373	0.996675			0.150352
UBOX5	-0.237455	0.707397	0.996675			0.150336
CEP295	-0.228518	0.707481	0.996675			0.150285
ASL	-0.203979	0.707553	0.996675			0.150241
PSKH1	0.264638	0.707969	0.996675			0.149986
RARS	0.199028	0.708017	0.996675			0.149957
SEC16A	0.165285	0.708047	0.996675			0.149938
LONP2	-0.242502	0.708056	0.996675			0.149932
CEP162	-0.226384	0.708372	0.996675			0.149738
MPP1	0.263645	0.708472	0.996675			0.149677
PRRC1	0.229389	0.708634	0.996675			0.149578
UBXN7	-0.214627	0.708879	0.996675			0.149428
DAZAP2	0.119585	0.70894	0.996675			0.149391
TMX3	0.245567	0.709004	0.996675			0.149351
ARFGAP1	-0.233618	0.709027	0.996675			0.149337
RPS13	-0.149599	0.709058	0.996675			0.149318
SAFB	0.197789	0.709088	0.996675			0.1493
DVL2	-0.20022	0.709323	0.996675			0.149156
OSBPL9	-0.174688	0.709366	0.996675			0.14913
AGGF1	0.209117	0.709454	0.996675			0.149076
MRPL30	-0.279399	0.709494	0.996675			0.149051
LINC00649	0.259495	0.709581	0.996675			0.148998
GSAP	-0.184557	0.709693	0.996675			0.148929
PHF3	0.187516	0.709726	0.996675			0.14891
ZC3HAV1	-0.156496	0.709747	0.996675			0.148897
LMTK2	-0.262783	0.709904	0.996675			0.1488
SKAP2	-0.230953	0.710199	0.996675			0.14862
VASN	0.264746	0.710298	0.996675			0.14856
MRPL55	-0.155688	0.710385	0.996675			0.148506
FAM86DP	0.20006	0.710871	0.996675			0.148209
CNOT11	-0.154754	0.711466	0.996675			0.147846
MRPL47	-0.204143	0.711686	0.996675			0.147712
PAFAH1B2	0.107685	0.7117	0.996675			0.147703
AC002075.2	-0.209787	0.71186	0.996675			0.147606
PDK3	0.198478	0.712013	0.996675			0.147512
TCEA2	0.20042	0.712047	0.996675			0.147492
UQCRB	0.137977	0.712111	0.996675			0.147452
NDUFS6	0.153054	0.712568	0.996675			0.147174
TPRN	0.218017	0.712568	0.996675			0.147173
HK2	-0.171877	0.712589	0.996675			0.147161
NR1D1	-0.255564	0.712665	0.996675			0.147114
SRSF8	-0.173512	0.712671	0.996675			0.147111
USF2	0.178872	0.713251	0.996675			0.146758
RPL18A	-0.139506	0.713298	0.996675			0.146729
ALG6	-0.210569	0.713421	0.996675			0.146654
PHKB	0.177652	0.713674	0.996675			0.1465
PAXIP1-AS2	0.210501	0.713714	0.996675			0.146476
GRK6	0.170451	0.713715	0.996675			0.146475
STX16	0.165229	0.713905	0.996675			0.14636
CPOX	-0.249556	0.713949	0.996675			0.146333
EAPP	-0.234806	0.714027	0.996675			0.146285
DLD	0.226429	0.71413	0.996675			0.146223
UEVLD	-0.139462	0.71414	0.996675			0.146217
RPS21	-0.129926	0.7142	0.996675			0.14618
SPRTN	0.182278	0.714214	0.996675			0.146171
ZNF268	-0.215316	0.714495	0.996675			0.146001
TXNDC15	0.223565	0.714648	0.996675			0.145908
GABARAPL2	-0.188133	0.714684	0.996675			0.145886
SPRYD4	0.223791	0.714706	0.996675			0.145873
SLC37A1	0.177345	0.714738	0.996675			0.145853
FAM208A	0.163486	0.714747	0.996675			0.145848
ARID4B	0.148121	0.714865	0.996675			0.145776
SLC7A1	-0.222391	0.715118	0.996675			0.145622
TRAPPC6A	0.201724	0.715131	0.996675			0.145614
WWTR1	-0.177665	0.715366	0.996675			0.145472
APBA3	0.285679	0.715376	0.996675			0.145466
SAP18	-0.190549	0.715468	0.996675			0.14541
TIMM8B	0.243541	0.715654	0.996675			0.145297
DESI2	-0.198347	0.715805	0.996675			0.145205
ERGIC1	0.159174	0.715949	0.996675			0.145118
BSDC1	0.139212	0.715958	0.996675			0.145112
NIPSNAP1	-0.169083	0.716318	0.996675			0.144894
NDUFA11	-0.151406	0.716405	0.996675			0.144841
KPNA1	-0.154407	0.716442	0.996675			0.144819
THAP4	0.165319	0.716566	0.996675			0.144744
PPFIBP2	0.157357	0.716646	0.996675			0.144695
BPTF	0.152747	0.717462	0.996675			0.144201
ATPAF1	-0.168197	0.71766	0.996675			0.144081
SF3B2	-0.117763	0.717693	0.996675			0.144062
RAD54L2	-0.196043	0.717733	0.996675			0.144037
IRAK4	-0.174276	0.71774	0.996675			0.144033
SET	0.117334	0.717759	0.996675			0.144021
KIF9	-0.227378	0.717791	0.996675			0.144002
ZRANB2	-0.186072	0.717961	0.996675			0.143899
THAP3	-0.22764	0.717974	0.996675			0.143891
TFPI2	0.294151	0.718116	0.996675			0.143805
CTNNBIP1	0.213795	0.718167	0.996675			0.143774
UBE2V2	0.172582	0.718289	0.996675			0.143701
MRPS7	-0.243987	0.718303	0.996675			0.143692
GLRX2	-0.206489	0.718336	0.996675			0.143672
CLMN	0.145762	0.718344	0.996675			0.143668
POP7	0.265197	0.718388	0.996675			0.143641
DNAJC19	0.221005	0.718724	0.996675			0.143438
MT1X	-0.220594	0.719022	0.996675			0.143258
SP3	-0.163094	0.719079	0.996675			0.143224
PDE9A	-0.271925	0.719081	0.996675			0.143222
CIAO3	-0.182314	0.719243	0.996675			0.143124
CAPN15	0.151143	0.71927	0.996675			0.143108
STIM1	0.195375	0.719364	0.996675			0.143051
NARF	-0.163463	0.719532	0.996675			0.14295
PCNX1	0.211693	0.719681	0.996675			0.14286
CEBPZ	0.225742	0.719696	0.996675			0.142851
IMMP1L	-0.222764	0.719718	0.996675			0.142837
ATP5PO	-0.126233	0.719739	0.996675			0.142825
MTAP	0.174123	0.719943	0.996675			0.142702
KLHL2	0.162964	0.720006	0.996675			0.142664
MKRN1	0.15855	0.720049	0.996675			0.142638
ZNF644	0.221567	0.720205	0.996675			0.142544
TRMT2A	0.210372	0.720303	0.996675			0.142485
NAA38	0.217408	0.720332	0.996675			0.142468
CUL9	-0.271492	0.720511	0.996675			0.142359
MPEG1	-0.270263	0.72052	0.996675			0.142354
PSMD4	0.182229	0.720658	0.996675			0.142271
PLEKHO2	0.321248	0.720686	0.996675			0.142254
PHKA2	0.188955	0.720752	0.996675			0.142214
INSR	0.14805	0.720857	0.996675			0.142151
ST14	0.162502	0.720858	0.996675			0.14215
CLK1	-0.211144	0.72112	0.996675			0.141992
MTPN	0.1127	0.721272	0.996675			0.141901
FAM207A	-0.218387	0.721298	0.996675			0.141885
CTNNA1	-0.180575	0.721389	0.996675			0.141831
PBXIP1	0.174155	0.721458	0.996675			0.141789
NNT-AS1	-0.188394	0.721673	0.996675			0.141659
NECAP2	0.157483	0.721878	0.996675			0.141536
LAMTOR2	-0.220266	0.721939	0.996675			0.1415
RRP1B	-0.211598	0.722442	0.996675			0.141197
CEP170	-0.241231	0.722449	0.996675			0.141193
ZBTB7B	-0.197108	0.722575	0.996675			0.141117
CALCOCO2	0.144398	0.722581	0.996675			0.141114
RAB22A	0.173263	0.722729	0.996675			0.141025
RPL7AP6	-0.229832	0.722965	0.996675			0.140882
YLPM1	-0.170276	0.722981	0.996675			0.140873
BRIX1	-0.283301	0.72313	0.996675			0.140783
PIM1	0.274611	0.723521	0.996675			0.140549
NIPSNAP2	-0.162533	0.723523	0.996675			0.140548
RPS10	0.19239	0.723529	0.996675			0.140544
PDCD2	0.150284	0.723543	0.996675			0.140536
C19orf48	-0.231184	0.723676	0.996675			0.140456
ACYP2	0.223623	0.723749	0.996675			0.140412
HIGD2A	-0.170745	0.724024	0.996675			0.140247
SPECC1L	0.196555	0.724038	0.996675			0.140239
NEK1	-0.192293	0.724065	0.996675			0.140223
CTDSPL2	0.158169	0.724245	0.996675			0.140115
CAMSAP3	-0.200945	0.724538	0.996675			0.139939
TBL1X	0.160162	0.724678	0.996675			0.139855
USP28	-0.191468	0.725291	0.996675			0.139488
STARD3NL	-0.20442	0.725363	0.996675			0.139445
FGGY	0.253071	0.725448	0.996675			0.139393
ZNF846	0.175625	0.725464	0.996675			0.139384
CTSD	0.203992	0.725849	0.996675			0.139154
ZNF622	0.197942	0.72593	0.996675			0.139105
WASHC2C	0.176785	0.726248	0.996675			0.138915
GPR157	-0.207019	0.726352	0.996675			0.138853
UBXN2B	0.213705	0.726677	0.996675			0.138659
RPF2	-0.216123	0.726721	0.996675			0.138632
GKAP1	-0.231157	0.727095	0.996675			0.138409
TNK2	0.232633	0.727101	0.996675			0.138405
PAPOLA	0.163062	0.727109	0.996675			0.1384
MRPS14	-0.222056	0.727608	0.996675			0.138103
PPA2	0.180929	0.727782	0.996675			0.137999
ARMC10	0.18644	0.727838	0.996675			0.137966
STARD3	-0.251535	0.72792	0.996675			0.137917
RNF213	0.168286	0.727954	0.996675			0.137896
MAT2B	0.206207	0.72799	0.996675			0.137875
GSKIP	0.197904	0.727999	0.996675			0.137869
SDF2L1	-0.164977	0.72803	0.996675			0.137851
DDX51	-0.206355	0.728161	0.996675			0.137773
PNN	-0.138389	0.728176	0.996675			0.137763
SEC61A1	0.165372	0.728207	0.996675			0.137745
DDX19A	-0.17521	0.728258	0.996675			0.137715
ADA2	0.207207	0.728304	0.996675			0.137688
ZBTB14	0.231091	0.728447	0.996675			0.137602
SEC24B	0.185668	0.728589	0.996675			0.137517
TMEM68	-0.173975	0.728643	0.996675			0.137485
PTGER4	0.195955	0.729428	0.996675			0.137018
FIBP	-0.168092	0.72944	0.996675			0.13701
OPTN	0.199632	0.729451	0.996675			0.137004
NFATC2IP	-0.16823	0.72954	0.996675			0.136951
URM1	0.198245	0.729602	0.996675			0.136914
GADD45GIP1	0.231071	0.729606	0.996675			0.136912
C9orf78	-0.147646	0.729625	0.996675			0.1369
FAM45A	-0.146585	0.729754	0.996675			0.136824
GRK2	0.222822	0.72994	0.996675			0.136713
DGKA	0.173098	0.730025	0.996675			0.136662
NCS1	-0.20145	0.73019	0.996675			0.136564
CPNE2	-0.222591	0.73029	0.996675			0.136504
MAP4K4	0.1468	0.73043	0.996675			0.136422
FAF1	-0.182299	0.730444	0.996675			0.136413
TSSC4	-0.215092	0.730734	0.996675			0.136241
B4GALT7	0.215173	0.730747	0.996675			0.136233
BAIAP2	0.142458	0.730755	0.996675			0.136228
UBE2H	0.148922	0.730896	0.996675			0.136145
NCF1C	0.30686	0.730983	0.996675			0.136092
UBE4A	-0.15936	0.731056	0.996675			0.13605
ATP10B	0.171954	0.731286	0.996675			0.135913
SLC36A4	0.215876	0.7313	0.996675			0.135904
SAMHD1	-0.22586	0.731454	0.996675			0.135813
GSDMB	0.190766	0.73165	0.996675			0.135697
FAM114A1	0.132914	0.731863	0.996675			0.13557
TMEM258	-0.152226	0.731889	0.996675			0.135555
AHI1	-0.172205	0.732103	0.996675			0.135428
ABO	-0.261631	0.732223	0.996675			0.135357
DNAJA2	0.115824	0.732302	0.996675			0.13531
CD59	-0.144546	0.732368	0.996675			0.135271
ENO1	0.116793	0.732469	0.996675			0.135211
PLIN5	-0.281075	0.732604	0.996675			0.13513
DYNC1LI1	0.191706	0.732606	0.996675			0.13513
USP46	0.184405	0.732626	0.996675			0.135118
BRD8	-0.189156	0.73268	0.996675			0.135086
TMEM184C	0.206874	0.732826	0.996675			0.134999
RAB12	0.159732	0.732851	0.996675			0.134984
RPL26P6	0.211622	0.732917	0.996675			0.134945
BCL7B	0.164285	0.732926	0.996675			0.13494
MZT2A	-0.129126	0.733018	0.996675			0.134886
TMOD3	0.119428	0.73305	0.996675			0.134867
PGK1	-0.123826	0.733072	0.996675			0.134853
HNRNPUL2	-0.172584	0.733077	0.996675			0.13485
DCAF13	-0.176036	0.73316	0.996675			0.134801
TMEM167B	0.187585	0.73323	0.996675			0.13476
DCLRE1C	0.188353	0.733271	0.996675			0.134735
KRCC1	-0.184807	0.733453	0.996675			0.134628
SIPA1L1	0.138738	0.733465	0.996675			0.134621
VNN2	0.213556	0.733518	0.996675			0.134589
PDCD5	-0.20244	0.733548	0.996675			0.134571
GARS-DT	0.19569	0.7338	0.996675			0.134422
CPAMD8	-0.184009	0.733884	0.996675			0.134373
SDCBP	-0.134095	0.733996	0.996675			0.134306
RCC2	-0.152352	0.734045	0.996675			0.134277
SLC25A3	-0.136697	0.734096	0.996675			0.134247
COX11	-0.162404	0.73422	0.996675			0.134174
IGF2R	0.170238	0.734375	0.996675			0.134082
AKT2	0.212924	0.734382	0.996675			0.134078
RETREG3	0.159464	0.734397	0.996675			0.134069
MAP7	0.178441	0.734602	0.996675			0.133948
CCDC57	-0.17256	0.7347	0.996675			0.13389
RAPGEF2	0.133316	0.734805	0.996675			0.133828
ZFR	0.157771	0.734845	0.996675			0.133804
AL451165.2	0.237	0.73485	0.996675			0.133801
C3orf14	0.192316	0.7353	0.996675			0.133535
C6orf226	0.234999	0.735352	0.996675			0.133505
NMNAT1	-0.239989	0.735455	0.996675			0.133444
NFYB	-0.20006	0.735636	0.996675			0.133337
ABCC4	-0.176149	0.735652	0.996675			0.133328
LINC00667	0.162116	0.735687	0.996675			0.133307
MS4A1	-0.261957	0.735786	0.996675			0.133248
HSBP1	-0.171247	0.735805	0.996675			0.133237
FARSA	-0.1696	0.735862	0.996675			0.133203
RPL35A	-0.116148	0.736054	0.996675			0.13309
PXN	0.219311	0.736243	0.996675			0.132979
ZNF324	-0.201893	0.73634	0.996675			0.132921
MACO1	0.180517	0.736344	0.996675			0.13292
SAMM50	-0.177989	0.736451	0.996675			0.132856
RPA2	0.164554	0.73651	0.996675			0.132821
YTHDF2	0.154626	0.736623	0.996675			0.132755
LRPAP1	-0.162661	0.736658	0.996675			0.132734
NBDY	-0.235497	0.736681	0.996675			0.132721
BCL10	0.202048	0.736683	0.996675			0.132719
XPO4	0.201629	0.736714	0.996675			0.132701
HMOX2	0.218277	0.736795	0.996675			0.132654
AP5M1	-0.167643	0.736967	0.996675			0.132552
BDP1	-0.152394	0.737114	0.996675			0.132465
PIK3R4	-0.184077	0.737116	0.996675			0.132464
PIM3	0.187585	0.737268	0.996675			0.132375
DCTN2	0.137092	0.737404	0.996675			0.132295
LUC7L3	0.127108	0.737405	0.996675			0.132294
NIF3L1	-0.252469	0.737618	0.996675			0.132169
KLF3	0.175927	0.737912	0.996675			0.131996
FBXO27	-0.212984	0.737998	0.996675			0.131945
ANAPC7	0.133665	0.738018	0.996675			0.131933
ARL5A	0.162774	0.738024	0.996675			0.13193
SEC23IP	-0.182452	0.738024	0.996675			0.13193
BCAS2	-0.186021	0.738062	0.996675			0.131907
LAMTOR3	-0.163273	0.738075	0.996675			0.131899
RPL36	-0.105197	0.738115	0.996675			0.131876
CIAO1	0.136671	0.738513	0.996675			0.131642
PARD3B	-0.15472	0.738541	0.996675			0.131625
POLR2I	0.166441	0.738907	0.996675			0.13141
ODC1	0.246233	0.739009	0.996675			0.13135
ARMC8	-0.153139	0.739185	0.996675			0.131247
INAFM1	0.219351	0.739206	0.996675			0.131235
ANP32B	-0.134322	0.739209	0.996675			0.131233
ZHX2	-0.168641	0.739386	0.996675			0.131129
FOXRED2	0.220998	0.739399	0.996675			0.131121
CAPG	0.172172	0.739489	0.996675			0.131068
AP1S3	0.181755	0.739575	0.996675			0.131018
RPL10	-0.147104	0.739686	0.996675			0.130953
CARS2	0.185493	0.739686	0.996675			0.130952
AC144831.1	-0.221358	0.740002	0.996675			0.130767
ASAP1	0.252108	0.740084	0.996675			0.130719
CYP4V2	-0.194477	0.740212	0.996675			0.130644
SNUPN	0.155657	0.740244	0.996675			0.130625
SYCE1L	-0.203066	0.740406	0.996675			0.13053
NSUN7	0.224868	0.740998	0.996675			0.130183
RORA	-0.139518	0.741046	0.996675			0.130155
COPS9	0.152183	0.741224	0.996675			0.130051
CCM2	-0.194695	0.741266	0.996675			0.130026
ATP5IF1	-0.170716	0.741369	0.996675			0.129965
HSD17B4	-0.171807	0.74145	0.996675			0.129918
SLC25A42	0.273989	0.741555	0.996675			0.129857
DNAJB14	0.148992	0.741744	0.996675			0.129746
SNAP47	0.172868	0.741899	0.996675			0.129655
NTN4	-0.206212	0.741947	0.996675			0.129627
CFAP97	-0.136095	0.742054	0.996675			0.129564
RPL10P3	0.176656	0.742122	0.996675			0.129524
DNAJC2	0.19775	0.742132	0.996675			0.129519
CAMK2D	0.135967	0.742175	0.996675			0.129494
ZNF704	0.189741	0.742205	0.996675			0.129476
VPS37C	0.130142	0.74225	0.996675			0.12945
SNRPN	-0.163872	0.742405	0.996675			0.129359
PCNT	-0.161668	0.742892	0.996675			0.129075
WASF2	-0.119337	0.743009	0.996675			0.129006
NELFCD	0.163359	0.743098	0.996675			0.128954
EPB41L5	0.201925	0.743113	0.996675			0.128945
ZDHHC21	-0.163904	0.743158	0.996675			0.128919
MRPS31	-0.222797	0.743253	0.996675			0.128863
PPIG	0.12805	0.743289	0.996675			0.128843
CYCS	0.173127	0.743376	0.996675			0.128791
NELFE	0.147353	0.743542	0.996675			0.128695
DUSP14	0.229824	0.744238	0.996675			0.128288
SLC44A1	0.177969	0.744463	0.996675			0.128157
STAG2	0.137979	0.744477	0.996675			0.128149
AL355312.3	-0.391587	0.744707	0.996675			0.128014
SMAD1	-0.212157	0.744845	0.996675			0.127934
TERF2	-0.170143	0.744963	0.996675			0.127865
POLL	-0.18709	0.745064	0.996675			0.127806
ATP5MG	-0.116146	0.745205	0.996675			0.127724
YBX1	0.136698	0.745304	0.996675			0.127667
ATM	0.39738	0.745569	0.996675			0.127512
AC016739.1	0.140132	0.745622	0.996675			0.127481
ARHGEF3	-0.167737	0.745749	0.996675			0.127407
RBM22	0.195264	0.745775	0.996675			0.127392
ITPRIPL2	-0.187445	0.745799	0.996675			0.127378
PTPN11	-0.182899	0.745815	0.996675			0.127369
MLEC	0.156556	0.745853	0.996675			0.127347
SUSD6	0.146583	0.74593	0.996675			0.127302
IFITM2	-0.231343	0.746052	0.996675			0.127231
CHURC1	-0.151023	0.746363	0.996675			0.12705
RPS3AP26	-0.16178	0.746625	0.996675			0.126898
ATOX1	-0.122879	0.746969	0.996675			0.126698
FKBP1B	-0.166891	0.747063	0.996675			0.126643
SAMD4B	-0.163975	0.747174	0.996675			0.126578
VPS4A	-0.175703	0.747327	0.996675			0.126489
EIF1B	0.238052	0.747676	0.996675			0.126287
CYBA	-0.158484	0.747878	0.996675			0.126169
LSP1	-0.21845	0.747919	0.996675			0.126146
ARL3	0.181465	0.747958	0.996675			0.126123
TRAK2	0.16787	0.747969	0.996675			0.126116
PIBF1	-0.16798	0.748047	0.996675			0.126071
PLEC	-0.133219	0.748066	0.996675			0.12606
ACSL3	-0.180732	0.748227	0.996675			0.125967
TRIM8	0.103165	0.748349	0.996675			0.125896
FBLN5	-0.171688	0.748596	0.996675			0.125753
TNFSF13B	0.217246	0.748729	0.996675			0.125675
CRLF3	0.171626	0.748832	0.996675			0.125616
PMF1	-0.133509	0.749118	0.996675			0.12545
SUPT20H	0.193533	0.749199	0.996675			0.125403
AATF	-0.151988	0.749219	0.996675			0.125391
UQCRQ	-0.133601	0.749342	0.996675			0.12532
LYN	0.184074	0.749374	0.996675			0.125301
RAB11A	0.152546	0.749388	0.996675			0.125293
PTPRC	0.216512	0.749606	0.996675			0.125167
RPL7A	-0.102875	0.749697	0.996675			0.125114
RNU6-6P	-0.189987	0.749743	0.996675			0.125087
PIGP	-0.220719	0.750043	0.996675			0.124914
AHCYL1	0.15227	0.750155	0.996675			0.124849
ASNSD1	-0.185722	0.750167	0.996675			0.124842
PYGO2	0.123365	0.750216	0.996675			0.124814
CDH1	0.171828	0.75025	0.996675			0.124794
GTF3A	-0.170933	0.75028	0.996675			0.124777
SSBP3	0.118318	0.750377	0.996675			0.12472
LSM11	0.184371	0.750418	0.996675			0.124697
SMG7	0.124602	0.750565	0.996675			0.124612
LRRC58	0.135258	0.75058	0.996675			0.124603
RAC1	0.116074	0.750762	0.996675			0.124498
MYO9A	-0.138682	0.750867	0.996675			0.124437
CDC42SE1	0.201113	0.750974	0.996675			0.124375
TMEM39A	0.182657	0.751065	0.996675			0.124322
SHTN1	-0.168871	0.751214	0.996675			0.124237
EPB41	0.167347	0.751331	0.996675			0.124169
YTHDC1	0.128385	0.751382	0.996675			0.124139
PHLDA1	0.211955	0.751392	0.996675			0.124133
CHORDC1	-0.180054	0.751452	0.996675			0.124099
ARMC1	-0.181881	0.75148	0.996675			0.124082
RPL21P75	-0.172755	0.75178	0.996675			0.123909
MAP3K13	0.155734	0.751825	0.996675			0.123883
IRF2	0.174096	0.751947	0.996675			0.123813
DLAT	-0.168628	0.752014	0.996675			0.123774
SS18L2	0.135163	0.752262	0.996675			0.123631
SERTAD3	0.1593	0.752339	0.996675			0.123586
TMEM273	0.152781	0.752411	0.996675			0.123545
RABEP1	0.127919	0.752584	0.996675			0.123445
YWHAB	0.103013	0.752634	0.996675			0.123416
CTSL	-0.162387	0.752644	0.996675			0.12341
MED16	0.188047	0.752684	0.996675			0.123387
RBPMS	0.176457	0.752729	0.996675			0.123362
GNAI2	0.164522	0.752982	0.996675			0.123216
PPP1R3D	0.182088	0.753138	0.996675			0.123125
OAZ1	0.125465	0.753268	0.996675			0.12305
QPCT	-0.28526	0.753277	0.996675			0.123045
SNHG3	0.17755	0.753421	0.996675			0.122962
PIH1D1	-0.123099	0.753679	0.996675			0.122814
TBC1D13	-0.151928	0.753756	0.996675			0.122769
CXXC5	0.114734	0.753771	0.996675			0.12276
ACBD5	0.13363	0.753809	0.996675			0.122739
ZNF600	-0.175924	0.753847	0.996675			0.122717
CSNK2A1	-0.111145	0.754094	0.996675			0.122574
DOCK8	0.160368	0.754288	0.996675			0.122463
SFT2D1	0.135552	0.754472	0.996675			0.122357
BAZ1B	0.14677	0.754673	0.996675			0.122241
DDX19B	-0.158321	0.754966	0.996675			0.122073
DRG1	0.146885	0.75497	0.996675			0.12207
MRPL23	0.154694	0.754982	0.996675			0.122063
TIMM29	0.174474	0.755121	0.996675			0.121983
ACTR1A	0.151421	0.755384	0.996675			0.121832
PIP4K2B	0.164017	0.755392	0.996675			0.121828
RPL4	-0.102635	0.755435	0.996675			0.121803
ITGAV	0.141883	0.755592	0.996675			0.121712
TRIM33	-0.203019	0.755835	0.996675			0.121573
DCTN1	0.152356	0.755927	0.996675			0.12152
DENND6A	0.13813	0.756103	0.996675			0.121419
TRUB2	0.139192	0.756211	0.996675			0.121357
COMMD9	0.121457	0.756371	0.996675			0.121265
HIRIP3	-0.249633	0.756554	0.996675			0.12116
HDGFL3	0.111674	0.756649	0.996675			0.121105
AC079922.1	-0.183738	0.757195	0.996675			0.120792
VRK3	-0.14593	0.757282	0.996675			0.120742
RAB25	0.17472	0.75734	0.996675			0.120709
KREMEN1	-0.179104	0.757342	0.996675			0.120708
CHFR	0.188352	0.757564	0.996675			0.12058
SPATA7	-0.268404	0.757713	0.996675			0.120495
TNRC6A	0.112498	0.757755	0.996675			0.120471
KLC1	0.197474	0.757914	0.996675			0.12038
ITGB1	0.130211	0.758064	0.996675			0.120294
AC007388.1	0.13118	0.75809	0.996675			0.120279
BPGM	0.148983	0.758137	0.996675			0.120252
RPS8	-0.107759	0.758434	0.996675			0.120082
TRIM26	-0.120655	0.758491	0.996675			0.12005
PRKAA2	0.178451	0.758524	0.996675			0.120031
RFWD3	-0.168514	0.758637	0.996675			0.119966
FOXO3	0.119864	0.758739	0.996675			0.119907
SNHG7	-0.140655	0.758811	0.996675			0.119867
GSTZ1	-0.179513	0.758866	0.996675			0.119835
DCPS	-0.206558	0.758914	0.996675			0.119807
TOP3A	-0.192353	0.759094	0.996675			0.119705
AC092171.2	-0.213535	0.759109	0.996675			0.119696
DOCK9	0.179703	0.759122	0.996675			0.119688
CCT5	-0.229901	0.759262	0.996675			0.119608
INTS7	0.152744	0.759365	0.996675			0.119549
OIP5-AS1	-0.150437	0.759848	0.996675			0.119273
DMTF1	-0.167565	0.759855	0.996675			0.119269
TPCN1	0.149827	0.759958	0.996675			0.11921
GMIP	-0.236649	0.76	0.996675			0.119186
IPO8	0.16021	0.760072	0.996675			0.119146
FER1L6	0.233318	0.760256	0.996675			0.11904
CADPS2	-0.180136	0.760426	0.996675			0.118943
G6PC3	0.164066	0.760527	0.996675			0.118886
RMDN1	-0.128834	0.760551	0.996675			0.118872
TRIP11	0.149546	0.76061	0.996675			0.118838
OCIAD2	-0.211137	0.760618	0.996675			0.118833
PSMD8	0.118582	0.76083	0.996675			0.118712
SLC2A10	-0.179324	0.760936	0.996675			0.118652
LGALS8	-0.158218	0.760963	0.996675			0.118637
RTF1	0.1192	0.760975	0.996675			0.118629
LFNG	-0.255125	0.76112	0.996675			0.118547
PRPSAP1	0.17189	0.761305	0.996675			0.118441
PSEN2	0.213563	0.761354	0.996675			0.118414
AC008105.2	-0.192128	0.761392	0.996675			0.118391
MUC16	-0.195474	0.76152	0.996675			0.118319
TMEM209	0.184294	0.761572	0.996675			0.118289
HMGB3	-0.122599	0.761799	0.996675			0.11816
FGFR1OP	0.172746	0.761885	0.996675			0.118111
HS3ST1	-0.168393	0.762055	0.996675			0.118014
TMA7	0.135559	0.762345	0.996675			0.117848
KNOP1	-0.199707	0.762395	0.996675			0.11782
SMARCA2	0.144505	0.762475	0.996675			0.117774
CEMIP2	-0.163007	0.762483	0.996675			0.11777
MEN1	-0.132965	0.762818	0.996675			0.117579
PIN1	-0.146908	0.762946	0.996675			0.117506
STXBP5	-0.16259	0.762949	0.996675			0.117505
SCD	-0.196803	0.762949	0.996675			0.117505
UNC13B	0.132125	0.763055	0.996675			0.117444
TTF2	0.173886	0.763264	0.996675			0.117325
XPO1	-0.123389	0.76331	0.996675			0.117299
RABIF	0.205838	0.763567	0.996675			0.117153
ENDOD1	0.207082	0.763588	0.996675			0.117141
MTCH2	-0.178969	0.763592	0.996675			0.117138
STOX2	0.134676	0.7636	0.996675			0.117134
HNRNPL	0.132361	0.763653	0.996675			0.117104
MTX3	0.193565	0.763685	0.996675			0.117086
NUP107	-0.178333	0.763914	0.996675			0.116955
RPL41	-0.127409	0.763967	0.996675			0.116925
UBLCP1	0.125211	0.764076	0.996675			0.116863
RWDD1	0.174021	0.764131	0.996675			0.116832
GLRX	-0.211762	0.764183	0.996675			0.116803
KMT5B	-0.120944	0.764197	0.996675			0.116795
CENPBD1P1	0.148547	0.764348	0.996675			0.116709
ATP5PF	-0.180551	0.764551	0.996675			0.116593
GLO1	0.135055	0.764569	0.996675			0.116584
SOD2	-0.177338	0.764656	0.996675			0.116534
PEX19	0.16347	0.764676	0.996675			0.116523
KIAA1217	-0.142723	0.76487	0.996675			0.116412
POLR2M	-0.137897	0.76494	0.996675			0.116373
MYH14	0.199039	0.765099	0.996675			0.116282
CBR3-AS1	0.207117	0.765118	0.996675			0.116271
FTH1P10	0.15706	0.765192	0.996675			0.11623
KDM6A	0.131784	0.765332	0.996675			0.11615
RIF1	-0.113096	0.765383	0.996675			0.116121
RCAN3	0.129381	0.765402	0.996675			0.116111
TAP1	0.172952	0.765762	0.996675			0.115906
RPS15A	-0.116413	0.765907	0.996675			0.115824
ZBED8	0.206588	0.766363	0.996675			0.115566
CACHD1	0.166822	0.766429	0.996675			0.115528
PEX7	0.192081	0.766449	0.996675			0.115517
ASB7	-0.169137	0.766562	0.996675			0.115453
TAF15	-0.209772	0.766666	0.996675			0.115394
DDX5	0.140435	0.766704	0.996675			0.115372
SH3GLB2	-0.142835	0.766744	0.996675			0.11535
FLII	-0.120455	0.766847	0.996675			0.115292
EHD1	0.244786	0.766922	0.996675			0.115249
UBR4	0.165251	0.767172	0.996675			0.115107
MTHFD1	-0.172517	0.767321	0.996675			0.115023
GPATCH11	-0.15028	0.767442	0.996675			0.114955
MOV10	0.125576	0.767813	0.996675			0.114745
PDE6D	-0.239696	0.76799	0.996675			0.114645
EPAS1	0.182278	0.767995	0.996675			0.114642
CFAP36	-0.166955	0.768166	0.996675			0.114545
PABPN1	-0.167537	0.768648	0.996675			0.114272
C9orf85	-0.14981	0.768707	0.996675			0.114239
ARL11	-0.216308	0.768729	0.996675			0.114227
GBP2	0.133196	0.768783	0.996675			0.114196
MASTL	0.232592	0.768799	0.996675			0.114187
INPP5F	0.155517	0.768995	0.996675			0.114076
UNK	-0.179601	0.769007	0.996675			0.11407
CHCHD1	-0.151491	0.769123	0.996675			0.114004
ST3GAL1	0.200674	0.769135	0.996675			0.113998
FCGR2A	-0.365577	0.769319	0.996675			0.113894
CP	0.184391	0.769403	0.996675			0.113846
DLEU1	-0.195705	0.769428	0.996675			0.113832
GID4	0.155117	0.769859	0.996675			0.113589
HDAC3	0.124614	0.770018	0.996675			0.113499
MED1	-0.152113	0.770059	0.996675			0.113476
CRNDE	0.173156	0.77012	0.996675			0.113441
ESS2	-0.194296	0.770192	0.996675			0.113401
RHOT1	0.161288	0.77028	0.996675			0.113351
ULK3	0.17683	0.770441	0.996675			0.113261
ZNF252P	-0.138157	0.770537	0.996675			0.113207
TGFBRAP1	-0.142856	0.770561	0.996675			0.113193
ACBD3	0.108557	0.770571	0.996675			0.113187
IST1	0.124988	0.770596	0.996675			0.113173
TCOF1	-0.156555	0.770727	0.996675			0.1131
PLCG2	0.200877	0.770753	0.996675			0.113085
EIF3H	0.12776	0.77107	0.996675			0.112906
EP300	-0.123098	0.771324	0.996675			0.112763
IP6K1	0.168203	0.771356	0.996675			0.112745
FARP2	0.11187	0.771428	0.996675			0.112705
EIF4B	0.156027	0.771736	0.996675			0.112531
CBLB	-0.150546	0.771801	0.996675			0.112495
HFE	0.217742	0.772025	0.996675			0.112368
ADI1	0.127617	0.772228	0.996675			0.112254
KLHL7	0.16746	0.772297	0.996675			0.112215
CIRBP	-0.106594	0.772555	0.996675			0.112071
LUC7L2	-0.14886	0.772718	0.996675			0.111979
SLTM	0.104202	0.772738	0.996675			0.111967
RAD23A	-0.132724	0.772773	0.996675			0.111948
SEPHS1	-0.198185	0.772782	0.996675			0.111943
CCT3	-0.127748	0.772987	0.996675			0.111828
RHEB	-0.171354	0.7735	0.996675			0.11154
GNL3	-0.147014	0.773562	0.996675			0.111505
STAT1	-0.109823	0.77357	0.996675			0.111501
TRIM28	-0.147024	0.773653	0.996675			0.111454
SEM1	-0.151709	0.773928	0.996675			0.1113
NBEAL2	-0.169247	0.773988	0.996675			0.111266
PHF6	-0.182313	0.774036	0.996675			0.111239
TMUB1	0.166383	0.774112	0.996675			0.111196
UBXN4	-0.15776	0.774131	0.996675			0.111186
GINM1	-0.129289	0.774196	0.996675			0.111149
FANCF	-0.146095	0.774253	0.996675			0.111117
PARD6B	0.148897	0.774283	0.996675			0.1111
EIF5	0.125912	0.774614	0.996675			0.110915
TRIM25	-0.145882	0.774716	0.996675			0.110858
ROMO1	-0.138604	0.774785	0.996675			0.110819
NCK2	0.117891	0.775186	0.996675			0.110594
VPS41	0.143475	0.775251	0.996675			0.110558
GFM1	-0.154449	0.775532	0.996675			0.1104
RIDA	-0.17934	0.775543	0.996675			0.110394
ZDHHC7	-0.191777	0.775904	0.996675			0.110192
CBX6	0.172282	0.776047	0.996675			0.110112
RPUSD2	0.183052	0.776341	0.996675			0.109947
BORCS8	0.168108	0.776392	0.996675			0.109919
HOOK3	-0.170693	0.776517	0.996675			0.109849
STPG1	-0.154746	0.77657	0.996675			0.10982
MTF2	0.113969	0.776589	0.996675			0.109809
MAGI3	-0.134066	0.776602	0.996675			0.109802
KEAP1	0.162783	0.776637	0.996675			0.109782
IL20RA	0.213272	0.777069	0.996675			0.109541
SPCS1	-0.164928	0.777101	0.996675			0.109523
RPS20P14	-0.151725	0.777193	0.996675			0.109471
ACACA	-0.113325	0.777258	0.996675			0.109435
ANGEL2	0.171134	0.77735	0.996675			0.109384
SCAF11	0.136982	0.777467	0.996675			0.109318
PLEKHA5	0.133941	0.777572	0.996675			0.109259
GUK1	0.129978	0.777713	0.996675			0.109181
PARM1	-0.189346	0.777874	0.996675			0.109091
PRPS2	-0.194632	0.778	0.996675			0.10902
C18orf25	-0.144386	0.778974	0.996675			0.108477
BTBD8	-0.165016	0.779016	0.996675			0.108454
MED4	-0.126906	0.779025	0.996675			0.108449
HCK	0.382191	0.779172	0.996675			0.108367
PPFIA1	0.140763	0.779251	0.996675			0.108323
WBP2	0.148523	0.7793	0.996675			0.108295
ABCB10	0.201577	0.779307	0.996675			0.108291
WDR43	-0.125393	0.779311	0.996675			0.108289
SRPK2	0.102169	0.779552	0.996675			0.108155
PTPN12	0.195519	0.779713	0.996675			0.108065
POLDIP3	-0.144043	0.779726	0.996675			0.108058
PSMC4	0.108327	0.779837	0.996675			0.107996
COX14	0.170819	0.779947	0.996675			0.107935
CYB5R3	0.140898	0.779976	0.996675			0.107919
PLSCR1	0.167016	0.780025	0.996675			0.107892
FCER1G	-0.160488	0.780208	0.996675			0.10779
MBTD1	-0.163283	0.780456	0.996675			0.107651
DSC2	0.164359	0.780603	0.996675			0.10757
CELSR1	0.139762	0.780626	0.996675			0.107557
NCKAP1L	-0.210195	0.780639	0.996675			0.10755
APTX	0.166499	0.780654	0.996675			0.107542
IKZF1	-0.200671	0.780827	0.996675			0.107445
PATJ	-0.124246	0.780946	0.996675			0.107379
PIGX	-0.156641	0.781132	0.996675			0.107275
RNF144B	-0.10842	0.781216	0.996675			0.107229
HPF1	0.158232	0.781484	0.996675			0.10708
AGPS	-0.134878	0.781608	0.996675			0.107011
RPAP3	-0.123709	0.781639	0.996675			0.106994
DOP1A	-0.149361	0.781646	0.996675			0.10699
MTF1	0.152909	0.781838	0.996675			0.106883
MELTF	0.187815	0.781843	0.996675			0.10688
PSMB5	-0.175403	0.78187	0.996675			0.106866
C9orf152	-0.164754	0.78188	0.996675			0.10686
KLHL28	0.1259	0.782008	0.996675			0.106789
TRIM56	-0.179632	0.78204	0.996675			0.106771
SGPP2	-0.160084	0.782129	0.996675			0.106721
RPL32	-0.111346	0.782402	0.996675			0.10657
E2F4	0.137362	0.782709	0.996675			0.1064
IARS2	-0.128622	0.782746	0.996675			0.106379
OAZ2	-0.181823	0.782764	0.996675			0.106369
FAM98B	0.137687	0.782853	0.996675			0.10632
RAP2A	0.229989	0.782937	0.996675			0.106273
RRAGD	0.148066	0.782944	0.996675			0.106269
LCN2	0.123842	0.782992	0.996675			0.106242
ARPIN	0.141261	0.783175	0.996675			0.106141
POLR2H	0.164055	0.783341	0.996675			0.106049
TOPBP1	-0.158014	0.783455	0.996675			0.105986
PLIN2	-0.141649	0.783469	0.996675			0.105978
GPR153	0.136949	0.783535	0.996675			0.105941
GNL3L	0.171752	0.783537	0.996675			0.10594
ABCF2	-0.177143	0.783575	0.996675			0.105919
PCNP	0.116663	0.783723	0.996675			0.105838
GYPC	-0.206291	0.783787	0.996675			0.105802
KCTD20	-0.109815	0.784189	0.996675			0.105579
VPS37B	-0.106454	0.784431	0.996675			0.105445
MYCBP2	-0.100345	0.784478	0.996675			0.105419
PIGG	-0.160324	0.784553	0.996675			0.105378
CTSF	0.136859	0.784852	0.996675			0.105212
TCEA1	-0.154543	0.784919	0.996675			0.105175
CDC42EP4	0.142298	0.784927	0.996675			0.10517
ANKRD22	-0.159232	0.784941	0.996675			0.105163
GRWD1	0.160304	0.785025	0.996675			0.105116
ASRGL1	-0.168233	0.785031	0.996675			0.105113
SLC38A9	0.131721	0.785052	0.996675			0.105102
CAPN1	-0.0966864	0.785077	0.996675			0.105088
PEX2	0.133249	0.785161	0.996675			0.105041
SEL1L	-0.131509	0.785172	0.996675			0.105035
FAS	-0.182408	0.785594	0.996675			0.104802
SMIM14	-0.12053	0.785609	0.996675			0.104793
ZNF462	-0.153448	0.785719	0.996675			0.104733
LMF2	0.168407	0.785721	0.996675			0.104731
MIR205HG	0.150714	0.785812	0.996675			0.104681
PML	-0.132703	0.785945	0.996675			0.104608
LIMD2	0.197544	0.786031	0.996675			0.104561
STK38	-0.102665	0.786067	0.996675			0.10454
ARRDC2	0.114416	0.786366	0.996675			0.104375
CHCHD7	0.165078	0.786476	0.996675			0.104315
NKX3-1	0.130158	0.786746	0.996675			0.104165
VMP1	0.139559	0.786798	0.996675			0.104137
PURA	-0.13453	0.786832	0.996675			0.104118
HAGH	-0.109554	0.786847	0.996675			0.10411
ZNF318	0.156094	0.787242	0.996675			0.103892
MOB4	0.131956	0.787323	0.996675			0.103847
DPP8	-0.132307	0.787359	0.996675			0.103827
SNRNP70	-0.156722	0.787371	0.996675			0.10382
USP38	0.101729	0.787389	0.996675			0.103811
TMEM173	-0.132501	0.787523	0.996675			0.103737
DCAF10	0.129115	0.787569	0.996675			0.103711
LRRC57	-0.177112	0.78764	0.996675			0.103672
SMARCC1	-0.130809	0.787961	0.996675			0.103496
RAC2	-0.183751	0.787974	0.996675			0.103488
CROCCP2	-0.145436	0.78845	0.996675			0.103226
EP400	-0.171691	0.788488	0.996675			0.103205
DNAJC5	0.139081	0.788808	0.996675			0.103029
PFDN4	0.160998	0.788826	0.996675			0.103019
CNBP	0.129396	0.788886	0.996675			0.102986
CPSF7	-0.134773	0.789202	0.996675			0.102812
GMDS-DT	-0.154292	0.78955	0.996675			0.10262
PDPR	-0.172932	0.789586	0.996675			0.102601
MGA	-0.126368	0.789605	0.996675			0.10259
ETNK1	0.13353	0.789935	0.996675			0.102409
MARVELD3	-0.136809	0.789963	0.996675			0.102393
DDRGK1	-0.108574	0.790402	0.996675			0.102152
C17orf58	0.154604	0.7905	0.996675			0.102098
PDCD6	0.11639	0.790815	0.996675			0.101925
NDUFB4	-0.159521	0.790818	0.996675			0.101924
DDAH2	-0.110608	0.790843	0.996675			0.10191
DUSP10	0.166715	0.790845	0.996675			0.101909
ZNF302	-0.183717	0.790955	0.996675			0.101848
DSTYK	-0.118703	0.790997	0.996675			0.101825
C18orf32	-0.167946	0.79103	0.996675			0.101807
ATP5F1C	-0.14284	0.791038	0.996675			0.101802
MAPKAPK5	0.124526	0.791107	0.996675			0.101765
SIRT2	0.119134	0.791165	0.996675			0.101733
ZNF271P	0.105841	0.791362	0.996675			0.101625
TLR5	0.165618	0.791482	0.996675			0.101559
NKAPD1	0.108916	0.791561	0.996675			0.101516
PTPN14	-0.164625	0.791619	0.996675			0.101484
ING4	0.115143	0.791645	0.996675			0.10147
JUND	0.124416	0.791713	0.996675			0.101432
KIAA0930	0.141298	0.791748	0.996675			0.101413
NDUFA9	0.124557	0.791996	0.996675			0.101277
DHCR24	0.111952	0.792236	0.996675			0.101146
FBLN2	-0.172067	0.792285	0.996675			0.101119
JADE2	-0.127787	0.792545	0.996675			0.100976
TNPO3	0.110113	0.792584	0.996675			0.100954
MTG2	-0.161024	0.792592	0.996675			0.10095
DHCR7	-0.172131	0.792644	0.996675			0.100922
KRT19	0.103922	0.792871	0.996675			0.100798
HPS5	-0.143828	0.793048	0.996675			0.1007
PPP2R5A	0.130661	0.793152	0.996675			0.100644
MYO5C	-0.149003	0.793199	0.996675			0.100618
SAFB2	0.121469	0.793336	0.996675			0.100543
KPNB1	0.0851787	0.793463	0.996675			0.100473
VPS8	-0.144528	0.793535	0.996675			0.100434
MICALL2	-0.155865	0.79363	0.996675			0.100382
VAPA	0.108442	0.793644	0.996675			0.100374
CDK9	-0.12488	0.793667	0.996675			0.100362
ATG2B	-0.142065	0.793669	0.996675			0.10036
HUWE1	-0.0982593	0.793842	0.996675			0.100266
ZNF746	-0.155276	0.79394	0.996675			0.100212
TOMM20	0.102338	0.794024	0.996675			0.100167
LINC00511	-0.101106	0.794259	0.996675			0.100038
TXNRD1	0.120839	0.79429	0.996675			0.100021
POLR2E	0.152541	0.794734	0.996675			0.0997784
MRPL40	-0.178632	0.795238	0.996675			0.0995028
SOS1	0.0939777	0.795438	0.996675			0.0993937
STAT3	-0.142515	0.795482	0.996675			0.0993698
SNTB2	-0.155783	0.795519	0.996675			0.0993492
ATP5MD	-0.1501	0.795591	0.996675			0.0993102
LPCAT1	-0.198208	0.79572	0.996675			0.0992398
SLC35B1	0.159657	0.795933	0.996675			0.0991233
CCDC28A	-0.125624	0.796044	0.996675			0.0990628
SLC27A4	-0.207329	0.796139	0.996675			0.0990108
EIF2AK2	0.0968663	0.796143	0.996675			0.099009
AC008038.1	0.121536	0.796447	0.996675			0.098843
RPS20	-0.087304	0.796496	0.996675			0.0988165
PAM	0.129357	0.796706	0.996675			0.0987017
TTLL5	0.144073	0.796792	0.996675			0.0986548
GOLGA7	0.165583	0.796805	0.996675			0.0986481
GPS1	0.109276	0.796839	0.996675			0.0986295
TSC2	0.314543	0.796874	0.996675			0.0986104
MRPL18	-0.222261	0.796875	0.996675			0.0986098
ZNF225	-0.160029	0.796905	0.996675			0.0985932
SARS	0.111614	0.797108	0.996675			0.0984826
NCOR1	0.0905639	0.797241	0.996675			0.0984104
GSS	-0.107202	0.797244	0.996675			0.0984088
FBRSL1	0.132678	0.797334	0.996675			0.0983596
PIK3C2A	0.107394	0.797636	0.996675			0.0981952
2019-03-02	0.114617	0.797686	0.996675			0.0981678
GTF2F1	-0.115333	0.79775	0.996675			0.0981334
GPX2	0.140615	0.797812	0.996675			0.0980992
AKR7A2	-0.100766	0.797829	0.996675			0.0980903
IFT46	-0.132507	0.797971	0.996675			0.0980131
SLC39A7	0.158703	0.79817	0.996675			0.0979046
HIPK1	-0.0977401	0.798195	0.996675			0.0978912
STIM2	-0.128704	0.798225	0.996675			0.0978747
TOP2B	0.108506	0.798475	0.996675			0.0977386
JMJD8	-0.176333	0.798562	0.996675			0.0976915
CLSTN1	0.127824	0.798622	0.996675			0.097659
LYRM9	0.154496	0.798837	0.996675			0.0975416
POLE3	-0.103603	0.798856	0.996675			0.0975315
RARA	-0.220364	0.798951	0.996675			0.09748
AP5S1	0.115836	0.799181	0.996675			0.0973548
ZNF394	0.139011	0.799282	0.996675			0.0973001
SELENOO	-0.22761	0.799667	0.996675			0.0970909
OTUD6B	0.153482	0.799701	0.996675			0.0970726
ID1	-0.113067	0.799749	0.996675			0.0970464
SPR	-0.137408	0.799963	0.996675			0.0969299
ACSL4	0.177262	0.800015	0.996675			0.0969018
TMEM192	-0.117127	0.80009	0.996675			0.0968613
PCNX3	0.152118	0.800212	0.996675			0.096795
TEF	0.156711	0.800294	0.996675			0.0967505
RPUSD1	-0.14127	0.800427	0.996675			0.0966781
LRRC8D	0.147315	0.800543	0.996675			0.0966153
MTDH	-0.104227	0.800617	0.996675			0.0965754
PKP4	0.12087	0.800735	0.996675			0.0965111
C8orf76	0.166493	0.800784	0.996675			0.0964848
HMGN2	-0.133552	0.800915	0.996675			0.0964138
ZNF787	0.145722	0.80133	0.996675			0.0961885
ZNF316	0.203633	0.801378	0.996675			0.0961627
NF2	0.0959505	0.801526	0.996675			0.0960822
RNH1	-0.0960229	0.801752	0.996675			0.0959598
GTF3C2	0.13417	0.801786	0.996675			0.0959414
BICD2	-0.100369	0.801845	0.996675			0.0959098
TRIM13	0.127864	0.801979	0.996675			0.0958372
DTX2	0.136048	0.80202	0.996675			0.0958149
UBE2E1	0.140479	0.802063	0.996675			0.0957917
YWHAQ	0.138661	0.802064	0.996675			0.0957912
IFI27	-0.160823	0.802152	0.996675			0.0957436
NUCB2	0.143924	0.80227	0.996675			0.0956792
NR3C1	-0.0941709	0.802582	0.996675			0.0955104
CDC73	0.12427	0.802585	0.996675			0.0955092
NSMF	-0.144049	0.802618	0.996675			0.0954913
OTUD6B-AS1	0.164675	0.802706	0.996675			0.0954433
SAMD9	0.148117	0.802722	0.996675			0.095435
MOB3A	0.140045	0.802803	0.996675			0.0953911
LINC01588	-0.151711	0.803093	0.996675			0.0952341
ZBTB6	-0.11863	0.803164	0.996675			0.0951959
SMIM19	0.156498	0.803219	0.996675			0.0951658
ADSS	0.106113	0.803278	0.996675			0.0951343
SLC19A2	0.176283	0.803322	0.996675			0.0951102
COX8A	-0.105182	0.803457	0.996675			0.0950374
NOP10	-0.161629	0.803601	0.996675			0.0949594
AP1G1	0.10186	0.803684	0.996675			0.0949149
SLC25A10	-0.161058	0.803997	0.996675			0.0947454
CIAPIN1	-0.153827	0.804009	0.996675			0.0947392
DAPK1	0.143002	0.804074	0.996675			0.0947038
BRD4	0.13766	0.804113	0.996675			0.094683
DHX32	-0.143365	0.804279	0.996675			0.0945935
R3HDM4	0.183751	0.804928	0.996675			0.0942427
set/10	0.15218	0.804982	0.996675			0.0942137
ARHGAP9	-0.209651	0.805053	0.996675			0.0941757
FHL3	-0.212928	0.805343	0.996675			0.0940194
CISD2	0.148472	0.805358	0.996675			0.0940111
NR1H2	-0.0892657	0.805613	0.996675			0.0938737
SETX	0.111149	0.805672	0.996675			0.0938418
PRKD2	-0.113107	0.805775	0.996675			0.0937864
NOLC1	-0.11638	0.805949	0.996675			0.0936926
TNRC6B	0.0946921	0.805953	0.996675			0.0936904
CUL5	-0.136509	0.806067	0.996675			0.0936286
KMT2E	0.0896617	0.806162	0.996675			0.0935778
ERO1B	0.137026	0.806413	0.996675			0.0934423
LRRC8B	0.107907	0.806603	0.996675			0.0933401
CNPPD1	-0.120772	0.807172	0.996675			0.0930338
SIL1	0.162007	0.807225	0.996675			0.0930053
JAZF1	-0.11766	0.807235	0.996675			0.0930002
BEX4	0.152749	0.807235	0.996675			0.093
ZNF507	0.110366	0.807458	0.996675			0.0928801
AIFM1	-0.122889	0.807602	0.996675			0.0928027
SLC7A6	-0.132599	0.80773	0.996675			0.0927338
ARHGAP45	0.145493	0.808146	0.996675			0.0925103
ZNF512	0.143135	0.808148	0.996675			0.0925091
PDZD2	0.148391	0.808262	0.996675			0.092448
AP003486.1	0.186606	0.808335	0.996675			0.0924088
TKT	0.185707	0.808424	0.996675			0.0923611
RALY	0.0938815	0.808599	0.996675			0.092267
HSPA4	0.103164	0.808652	0.996675			0.0922384
MSI2	0.09914	0.808672	0.996675			0.0922277
TMPRSS11B	-0.209025	0.808739	0.996675			0.0921917
SIRT1	-0.115571	0.808784	0.996675			0.0921672
LETMD1	-0.0941031	0.809194	0.996675			0.0919472
PTPN6	-0.169363	0.809293	0.996675			0.0918941
ZNF451	0.0949413	0.809543	0.996675			0.0917599
SKI	0.146621	0.809593	0.996675			0.0917334
ITK	-0.152127	0.809607	0.996675			0.0917256
BORCS7	0.105828	0.809651	0.996675			0.0917023
GM2A	0.126927	0.809937	0.996675			0.0915487
RBM33	0.11662	0.810041	0.996675			0.0914929
ASS1	-0.10645	0.810058	0.996675			0.0914839
DDX41	-0.119657	0.810078	0.996675			0.091473
EVI5	-0.127103	0.810204	0.996675			0.0914058
ATP6V0E1	0.129984	0.810224	0.996675			0.0913947
ZNF43	0.152263	0.810358	0.996675			0.0913229
NAA35	0.144931	0.810418	0.996675			0.091291
KCTD10	0.145477	0.810492	0.996675			0.0912511
RBM39	0.0924057	0.810676	0.996675			0.0911526
ORMDL1	0.156345	0.810695	0.996675			0.0911423
RPL18	0.0938858	0.810733	0.996675			0.0911222
NUDT16L1	0.107624	0.810897	0.996675			0.0910344
HNRNPK	0.0996404	0.810908	0.996675			0.0910282
AP3D1	-0.0911077	0.811115	0.996675			0.0909178
PGGT1B	0.0996957	0.811561	0.996675			0.090679
ROGDI	0.122001	0.811599	0.996675			0.0906584
ZFC3H1	-0.110394	0.811688	0.996675			0.0906108
PTPRU	0.141496	0.811692	0.996675			0.0906085
TMEM256	-0.107379	0.811841	0.996675			0.0905288
LIMCH1	-0.176858	0.811852	0.996675			0.0905233
ALG14	0.156391	0.81202	0.996675			0.0904331
METTL2B	-0.156279	0.812432	0.996675			0.090213
POLR3E	-0.124092	0.812467	0.996675			0.0901945
FCHO2	0.134279	0.812694	0.996675			0.0900728
HP1BP3	-0.0766809	0.812815	0.996675			0.0900084
TGFBI	0.139578	0.812892	0.996675			0.0899673
EPB41L4B	-0.133389	0.812923	0.996675			0.0899505
S100A4	0.100335	0.813051	0.996675			0.0898823
COX6A1	0.109472	0.813104	0.996675			0.0898537
CSTF3	-0.116925	0.813179	0.996675			0.089814
ACVR2B	0.139601	0.813236	0.996675			0.0897835
GGNBP2	0.122081	0.813281	0.996675			0.0897592
COIL	-0.12463	0.813397	0.996675			0.0896975
MIR4458HG	0.144879	0.813576	0.996675			0.0896021
FKBP14	-0.146201	0.813725	0.996675			0.0895225
GOLGA4	-0.0933855	0.813739	0.996675			0.0895151
SYNGR1	0.128658	0.813823	0.996675			0.0894698
COG4	0.115081	0.813833	0.996675			0.0894646
SH3BP1	-0.181302	0.813834	0.996675			0.0894642
ANAPC11	-0.147342	0.814268	0.996675			0.0892325
CD81	-0.110514	0.814415	0.996675			0.0891542
TMPRSS13	0.119978	0.814647	0.996675			0.0890304
WIPF2	0.0847933	0.814694	0.996675			0.0890056
FAIM	0.166366	0.814704	0.996675			0.0890003
ITPR2	-0.124383	0.814925	0.996675			0.0888823
PIGT	0.0956982	0.815142	0.996675			0.0887666
ST7	-0.121917	0.815184	0.996675			0.0887446
COX7C	-0.111757	0.815218	0.996675			0.0887263
ISG20	-0.150511	0.815226	0.996675			0.0887218
PDZD11	-0.123868	0.815249	0.996675			0.0887097
LSM6	-0.170438	0.815303	0.996675			0.0886808
CACFD1	0.107751	0.815375	0.996675			0.0886425
SDF4	-0.125765	0.815603	0.996675			0.0885212
CCDC43	-0.130817	0.815656	0.996675			0.0884932
CASP2	-0.0929064	0.815903	0.996675			0.0883613
LTB	-0.275841	0.816072	0.996675			0.0882717
TRIM37	0.138683	0.816086	0.996675			0.0882639
USP6NL	-0.102899	0.816141	0.996675			0.088235
CA8	-0.177019	0.816208	0.996675			0.0881989
PTGES	0.106836	0.816238	0.996675			0.0881834
NCOA5	-0.106428	0.816294	0.996675			0.0881536
LEPROT	-0.143824	0.816468	0.996675			0.0880608
TMEM14C	0.141338	0.816735	0.996675			0.0879188
RIPK1	0.109577	0.816767	0.996675			0.087902
HSP90B1	0.108743	0.816962	0.996675			0.0877984
VPS33A	0.106355	0.817204	0.996675			0.0876694
SCAF4	0.116281	0.81733	0.996675			0.0876028
TRAF3IP2	-0.116884	0.817366	0.996675			0.0875836
FUT8	0.15746	0.817464	0.996675			0.0875311
TSC22D1	0.112687	0.817614	0.996675			0.0874517
GALNT1	0.105291	0.817969	0.996675			0.0872632
TSR3	0.167156	0.81799	0.996675			0.0872517
TECR	-0.104822	0.818081	0.996675			0.0872038
SRSF5	-0.112825	0.818282	0.996675			0.0870972
MTA3	0.137251	0.818412	0.996675			0.0870281
WBP11	0.119675	0.818493	0.996675			0.0869848
TMEM8A	-0.117464	0.81868	0.996675			0.0868856
MARCKS	0.106787	0.818705	0.996675			0.0868725
STK25	-0.093323	0.818861	0.996675			0.0867898
MIA3	0.123321	0.818908	0.996675			0.0867651
PPP6C	0.13271	0.818984	0.996675			0.0867247
RTRAF	-0.133374	0.819111	0.996675			0.0866574
STAM2	0.0931735	0.819256	0.996675			0.0865802
TESK2	-0.161156	0.81929	0.996675			0.0865621
ZNF473	-0.125785	0.81934	0.996675			0.0865358
SAYSD1	0.100121	0.819481	0.996675			0.0864609
PIGC	0.114657	0.8196	0.996675			0.0863982
DGKQ	0.125384	0.819665	0.996675			0.0863635
PMS1	0.283143	0.819746	0.996675			0.0863204
ANKRD52	-0.178679	0.819808	0.996675			0.0862881
GHITM	-0.089107	0.819962	0.996675			0.0862065
TAB1	-0.1149	0.820101	0.996675			0.0861329
NDUFB1	0.11121	0.820166	0.996675			0.0860985
POLH	-0.154947	0.820258	0.996675			0.0860494
SCIN	-0.103648	0.820397	0.996675			0.0859758
AHCY	-0.125172	0.820488	0.996675			0.0859276
PPP3CB-AS1	0.143366	0.82072	0.996675			0.0858048
METTL23	0.120473	0.82076	0.996675			0.085784
UBE2G2	0.114923	0.821057	0.996675			0.0856265
CDC42SE2	-0.104839	0.821128	0.996675			0.0855892
GSPT1	-0.102054	0.821218	0.996675			0.0855415
NET1	0.107623	0.821231	0.996675			0.0855348
RPL7L1	-0.150321	0.821258	0.996675			0.0855203
DCTN4	0.100785	0.821348	0.996675			0.0854727
HECTD1	0.0962513	0.821489	0.996675			0.0853983
POT1	-0.136534	0.821503	0.996675			0.0853909
FOXN3	0.0892142	0.821649	0.996675			0.0853136
PCGF5	-0.0961872	0.82171	0.996675			0.0852814
FAT1	0.110715	0.821954	0.996675			0.0851523
ZNF641	0.116305	0.821989	0.996675			0.0851338
SH3BP4	-0.127889	0.822071	0.996675			0.0850905
SGK3	-0.113241	0.822299	0.996675			0.0849702
GLRX5	0.0913235	0.822311	0.996675			0.084964
ARNT	0.135125	0.82242	0.996675			0.0849066
USP25	0.119648	0.822733	0.996675			0.0847413
YARS	-0.140681	0.823045	0.996675			0.0845764
ZFAND6	-0.0896328	0.823066	0.996675			0.0845655
ABCB7	-0.108302	0.823317	0.996675			0.0844331
KIAA0556	0.15348	0.823341	0.996675			0.0844201
BLVRB	-0.0887301	0.823424	0.996675			0.0843763
PTPN13	0.115744	0.823435	0.996675			0.0843705
RNF115	0.0912232	0.823459	0.996675			0.084358
EGF	0.156699	0.823463	0.996675			0.0843557
REXO2	-0.153783	0.823501	0.996675			0.0843358
RHNO1	0.139918	0.823881	0.996675			0.0841356
TBC1D22A	-0.10922	0.823892	0.996675			0.08413
RPL23	-0.0884265	0.824005	0.996675			0.0840703
NAALADL2	0.107922	0.824156	0.996675			0.0839904
API5	0.142702	0.824291	0.996675			0.0839192
FAM120AOS	0.084783	0.824325	0.996675			0.0839016
IDE	-0.0952686	0.824385	0.996675			0.08387
FRAT1	0.136397	0.824658	0.996675			0.0837261
PUS7L	-0.107352	0.824678	0.996675			0.0837155
TGFA	-0.129612	0.824719	0.996675			0.083694
C12orf10	0.116035	0.824756	0.996675			0.0836743
EIF1	0.0907191	0.824849	0.996675			0.0836255
USP14	0.0947636	0.824905	0.996675			0.0835962
PSMG4	-0.125557	0.824953	0.996675			0.083571
L2HGDH	0.125159	0.825241	0.996675			0.0834192
RNF13	0.133557	0.82559	0.996675			0.0832354
SERPINB8	0.124104	0.825744	0.996675			0.0831548
RPS27L	-0.122135	0.825889	0.996675			0.0830784
NAIF1	-0.150013	0.825925	0.996675			0.0830595
PRKX	-0.150582	0.826228	0.996675			0.0829003
SRSF1	-0.128971	0.826374	0.996675			0.0828235
LAMP1	0.11644	0.826422	0.996675			0.082798
SCLT1	0.0956147	0.826489	0.996675			0.0827628
IDH2	0.108945	0.826595	0.996675			0.0827071
UBE2D2	-0.0996648	0.82664	0.996675			0.0826834
RAB3D	-0.124439	0.826802	0.996675			0.0825983
IL6R	0.262459	0.826803	0.996675			0.0825978
UBA52	-0.090404	0.826848	0.996675			0.0825744
TGS1	0.130763	0.827192	0.996675			0.0823935
MVP	-0.100653	0.827251	0.996675			0.0823627
PER3	0.107528	0.82726	0.996675			0.0823581
UGDH	-0.136206	0.827374	0.996675			0.0822979
CDC37L1	0.101157	0.827392	0.996675			0.0822887
YY1AP1	0.0895538	0.827478	0.996675			0.0822434
RPS15AP17	0.116039	0.827643	0.996675			0.0821571
TCHP	0.0950436	0.827648	0.996675			0.0821542
AP3M2	0.140411	0.827793	0.996675			0.0820783
TMEM63A	0.0951385	0.827993	0.996675			0.0819735
SNX27	-0.10395	0.828345	0.996675			0.0817887
MAP4	0.111527	0.828452	0.996675			0.0817328
SECTM1	0.136466	0.828658	0.996675			0.0816249
ZKSCAN5	0.134231	0.828714	0.996675			0.0815953
NUDCD1	0.146678	0.828878	0.996675			0.0815093
KHSRP	-0.085203	0.828957	0.996675			0.0814679
ELOC	-0.108212	0.828971	0.996675			0.0814605
PTP4A2	0.0841616	0.829115	0.996675			0.081385
SWT1	0.111517	0.829145	0.996675			0.0813696
INSIG1	0.119053	0.829372	0.996675			0.0812509
MGST1	-0.17273	0.829479	0.996675			0.0811945
NUCB1	0.10887	0.82955	0.996675			0.0811577
ECHS1	-0.0720551	0.829602	0.996675			0.0811303
ANKRD54	0.122096	0.829704	0.996675			0.0810766
CTNND1	0.0889763	0.829729	0.996675			0.081064
S1PR2	-0.140942	0.829916	0.996675			0.080966
SUCLA2	0.135947	0.830198	0.996675			0.0808185
EPS8L1	0.118574	0.830266	0.996675			0.0807826
SSR1	-0.0980754	0.830328	0.996675			0.0807501
RAD21	-0.105366	0.830339	0.996675			0.0807445
PBX1	-0.114338	0.830355	0.996675			0.0807363
WWP2	0.106502	0.830387	0.996675			0.0807195
CMYA5	0.152133	0.830809	0.996675			0.0804989
POP5	-0.132011	0.831128	0.996675			0.0803322
MKRN2	-0.137501	0.831241	0.996675			0.0802731
SENP5	0.0848151	0.831417	0.996675			0.0801812
MOCS3	0.125997	0.831633	0.996675			0.0800684
MEIS1	-0.10048	0.831641	0.996675			0.0800642
TARBP2	0.0975618	0.831713	0.996675			0.0800263
CLPX	-0.0998959	0.832148	0.996675			0.0797995
RAP1GDS1	0.109498	0.832408	0.996675			0.0796636
MARK3	-0.0853689	0.832768	0.996675			0.0794759
KAT2B	0.10232	0.832813	0.996675			0.0794524
CSTF2	-0.128177	0.832831	0.996675			0.0794433
MICAL2	0.109406	0.832843	0.996675			0.0794366
CARD11	-0.115533	0.832931	0.996675			0.0793911
CYTH4	-0.187532	0.832969	0.996675			0.0793711
UBR2	-0.09731	0.833058	0.996675			0.0793248
PRR14L	0.0879074	0.833061	0.996675			0.0793231
SDHC	-0.0967484	0.833103	0.996675			0.0793011
PTRH2	-0.167433	0.833303	0.996675			0.079197
PPP2CA	0.0878949	0.833348	0.996675			0.0791738
FZD6	0.137268	0.83353	0.996675			0.0790785
NDUFC2	0.0818991	0.833719	0.996675			0.0789801
AK2	-0.102891	0.833872	0.996675			0.0789006
GPATCH4	0.122378	0.833925	0.996675			0.0788732
TMX4	0.100324	0.833925	0.996675			0.0788728
OGFOD1	-0.109317	0.834264	0.996675			0.0786965
AC079140.2	0.119281	0.834358	0.996675			0.0786473
AURKAIP1	-0.106708	0.834461	0.996675			0.0785939
CREBZF	-0.107475	0.834474	0.996675			0.0785874
LUCAT1	-0.261701	0.834483	0.996675			0.0785826
CSNK1A1	0.0816842	0.834488	0.996675			0.0785798
TFAP2A	-0.0830856	0.834563	0.996675			0.0785409
MPST	-0.122626	0.834655	0.996675			0.0784929
VEGFB	-0.116945	0.834703	0.996675			0.0784682
RASSF6	-0.128405	0.834868	0.996675			0.0783821
RPL37A	-0.0804194	0.835137	0.996675			0.0782425
UGP2	-0.0773519	0.835267	0.996675			0.0781745
DTX4	-0.104925	0.835293	0.996675			0.0781609
RNF145	-0.101038	0.835469	0.996675			0.0780696
ABL1	0.0782761	0.835546	0.996675			0.0780294
ECPAS	0.0982077	0.835581	0.996675			0.0780116
BAG6	-0.0800954	0.835624	0.996675			0.077989
RNLS	0.124899	0.835696	0.996675			0.0779518
SGMS1	-0.113186	0.835865	0.996675			0.077864
AP3S2	-0.120188	0.835889	0.996675			0.0778514
KIF21B	-0.159059	0.835949	0.996675			0.0778203
SMAD5	-0.0906017	0.83606	0.996675			0.0777624
TEX10	-0.0815583	0.836204	0.996675			0.0776878
CUTA	0.0831549	0.836229	0.996675			0.077675
AIF1	-0.127226	0.836464	0.996675			0.0775528
PEX13	-0.097108	0.836655	0.996675			0.0774534
ADNP	-0.106072	0.836754	0.996675			0.0774024
C8orf44	0.109483	0.836867	0.996675			0.0773438
ZNF121	-0.109521	0.837019	0.996675			0.0772647
SEMA4B	0.0914398	0.83703	0.996675			0.0772591
TMPRSS11D	0.118926	0.837066	0.996675			0.07724
GATAD1	0.11652	0.837108	0.996675			0.0772184
RERE	-0.0872934	0.837197	0.996675			0.0771725
MTMR3	-0.112725	0.837221	0.996675			0.0771599
WIPF1	0.146722	0.837271	0.996675			0.0771339
NSD2	-0.0921983	0.837444	0.996675			0.0770443
ATXN7L1	0.125813	0.837514	0.996675			0.0770079
AC118549.1	-0.106605	0.837525	0.996675			0.0770022
NRXN3	0.146885	0.837975	0.996675			0.0767691
UGCG	-0.110808	0.838031	0.996675			0.0767398
RPS27AP16	0.0967767	0.838034	0.996675			0.0767382
AC005332.6	0.111597	0.838047	0.996675			0.0767316
CCDC174	-0.10434	0.838278	0.996675			0.076612
SELENOF	0.119894	0.838368	0.996675			0.0765651
RNF10	-0.0915619	0.838543	0.996675			0.0764749
MED8	-0.113697	0.838651	0.996675			0.0764188
PPP1R2	0.109361	0.838696	0.996675			0.0763952
FBXO25	-0.11166	0.838718	0.996675			0.076384
ZMYM1	0.0942296	0.838846	0.996675			0.0763176
NUP58	0.0889047	0.838952	0.996675			0.0762628
CBY1	-0.136485	0.839232	0.996675			0.0761179
SLC2A11	0.116715	0.839303	0.996675			0.076081
ZBTB46	0.139631	0.839557	0.996675			0.0759497
UMPS	-0.102293	0.839592	0.996675			0.075932
HGSNAT	0.0893304	0.839982	0.996675			0.0757298
TMCC1	0.0909505	0.840117	0.996675			0.0756602
ABHD10	0.142432	0.840378	0.996675			0.0755251
TRIM14	0.0711608	0.840463	0.996675			0.0754816
AC093323.1	-0.127309	0.840758	0.996675			0.0753292
PSMB7	-0.101886	0.840769	0.996675			0.0753233
MGAT4B	-0.0873949	0.840891	0.996675			0.0752601
PLAC8	-0.0968942	0.841	0.996675			0.0752041
OTUD5	0.0944	0.841009	0.996675			0.0751995
FLAD1	-0.0779944	0.841218	0.996675			0.0750915
BCR	-0.100734	0.841355	0.996675			0.0750208
VPS18	0.127029	0.841364	0.996675			0.0750161
FAM126B	0.101481	0.841387	0.996675			0.075004
WDR3	0.106117	0.841531	0.996675			0.0749298
ZC3H13	-0.0854228	0.841733	0.996675			0.0748258
EBP	-0.138103	0.841757	0.996675			0.074813
RAB30-AS1	-0.148033	0.841953	0.996675			0.0747121
LGALS3	0.0887495	0.84204	0.996675			0.0746672
CRYBG2	0.125347	0.842577	0.996675			0.0743906
OTULIN	-0.0906792	0.842686	0.996675			0.0743344
HERC6	-0.105031	0.842915	0.996675			0.0742161
TRANK1	-0.0992235	0.843084	0.996675			0.0741293
CNP	-0.0812529	0.843136	0.996675			0.0741021
FTH1P2	0.114225	0.843157	0.996675			0.0740914
TAF8	-0.0905644	0.843325	0.996675			0.0740049
DAAM1	0.104315	0.843352	0.996675			0.0739912
GSTA4	0.13504	0.843405	0.996675			0.0739637
CERK	-0.0966286	0.843619	0.996675			0.0738538
TXNL1	-0.0747052	0.84365	0.996675			0.0738375
FBXO28	0.102651	0.843697	0.996675			0.0738133
ACAP3	-0.16022	0.843718	0.996675			0.0738028
NANS	-0.0831363	0.843743	0.996675			0.0737896
APPBP2	-0.0939931	0.844057	0.996675			0.0736282
ETV2	-0.126116	0.844123	0.996675			0.0735942
PTPRH	0.114802	0.844152	0.996675			0.0735791
S100A9	-0.094078	0.844372	0.996675			0.0734663
GOLGA2P5	-0.12595	0.844422	0.996675			0.0734404
YTHDC2	0.118691	0.844517	0.996675			0.0733915
FAM84B	-0.098752	0.844807	0.996675			0.0732427
NAGA	0.0816419	0.845126	0.996675			0.0730785
KCNQ1	0.0907724	0.84514	0.996675			0.0730715
TVP23B	-0.141573	0.84515	0.996675			0.0730661
NDUFS2	-0.082637	0.845266	0.996675			0.0730068
RBM25	-0.0720704	0.845524	0.996675			0.0728743
IFT57	0.130696	0.845659	0.996675			0.0728047
COP1	0.106808	0.845738	0.996675			0.0727642
RELL1	0.148912	0.845777	0.996675			0.0727444
MAP2K2	0.103314	0.845972	0.996675			0.0726439
PLXNB1	0.110333	0.846417	0.996675			0.0724156
SLC25A28	-0.116359	0.846535	0.996675			0.0723551
ZNF138	-0.135868	0.846648	0.996675			0.0722972
RPL18AP3	0.0705849	0.846696	0.996675			0.0722724
TPI1	0.0778883	0.84681	0.996675			0.072214
SPATS2L	-0.101908	0.846871	0.996675			0.0721825
TTC3	-0.0759442	0.846872	0.996675			0.0721823
TBX6	-0.0983688	0.846917	0.996675			0.0721592
C1orf122	0.0779513	0.847155	0.996675			0.0720373
DAP3	0.10089	0.847309	0.996675			0.0719582
GNPDA2	0.140806	0.847461	0.996675			0.0718805
CRYBG1	0.0780496	0.847482	0.996675			0.0718696
DDX1	-0.109623	0.847614	0.996675			0.0718019
PPP2R2D	-0.0751379	0.847632	0.996675			0.0717925
GSN	-0.0728362	0.84768	0.996675			0.0717683
HLA-DPA1	-0.103221	0.84768	0.996675			0.071768
RIN3	0.151083	0.847734	0.996675			0.0717405
ITGB3BP	0.125454	0.848085	0.996675			0.0715608
TCP11L2	-0.144168	0.848121	0.996675			0.0715422
CPEB2	0.0979134	0.848217	0.996675			0.071493
RNF167	0.0974943	0.848429	0.996675			0.0713846
GRB2	0.113607	0.848516	0.996675			0.0713401
TTI1	-0.105765	0.848577	0.996675			0.0713086
ARHGAP30	-0.124279	0.848649	0.996675			0.0712721
SCNN1A	-0.0927422	0.84873	0.996675			0.0712303
SPG21	-0.127263	0.848811	0.996675			0.0711888
MAP4K5	-0.0870489	0.848899	0.996675			0.0711442
PSMA3-AS1	-0.0940786	0.848903	0.996675			0.0711418
OGFRL1	-0.106441	0.848966	0.996675			0.0711095
KYAT3	0.127069	0.849026	0.996675			0.0710788
USO1	0.0866058	0.84913	0.996675			0.0710259
FAM13B	0.067102	0.849185	0.996675			0.0709979
CACYBP	0.104446	0.849598	0.996675			0.0707866
EIF4H	0.130072	0.849664	0.996675			0.0707527
TNRC18	-0.139027	0.84971	0.996675			0.0707295
GRAMD2B	0.0836988	0.849784	0.996675			0.0706912
HMGA1	-0.0820914	0.849916	0.996675			0.0706241
MFSD14B	0.0916228	0.850254	0.996675			0.0704513
TENT4B	0.0876321	0.850388	0.996675			0.0703829
RBSN	0.0867647	0.850445	0.996675			0.0703536
FBXW5	0.111672	0.85049	0.996675			0.0703309
HDAC7	-0.0865117	0.850598	0.996675			0.0702757
SOCS6	-0.110644	0.850787	0.996675			0.0701793
CD46	0.0885972	0.850796	0.996675			0.0701748
UQCR11	0.0689257	0.850818	0.996675			0.0701635
STX18	-0.0991684	0.850875	0.996675			0.0701343
POLR2A	-0.0801118	0.850905	0.996675			0.0701191
PNKD	0.0894886	0.85096	0.996675			0.0700909
RNASEH2C	-0.0917455	0.85102	0.996675			0.0700605
GK5	0.128939	0.85117	0.996675			0.0699839
SIVA1	-0.129188	0.851222	0.996675			0.0699571
EDARADD	0.0885825	0.851328	0.996675			0.0699031
CASKIN2	-0.110129	0.851437	0.996675			0.0698474
EBF4	0.096863	0.851624	0.996675			0.069752
MED15	-0.0892864	0.851698	0.996675			0.0697142
HIP1R	0.11802	0.8517	0.996675			0.0697135
RBM48	-0.119402	0.852006	0.996675			0.0695572
APPL2	0.0932398	0.852068	0.996675			0.0695257
DYNLT3	-0.0868205	0.852258	0.996675			0.069429
H1FX	0.080656	0.852383	0.996675			0.0693653
VEZT	-0.0752953	0.852681	0.996675			0.0692133
EMC2	0.107502	0.852744	0.996675			0.0691812
DHX36	0.0657997	0.852771	0.996675			0.0691673
RPL14	-0.0804207	0.852895	0.996675			0.0691045
DENND4A	0.0899296	0.8531	0.996675			0.0690003
CASZ1	-0.105417	0.853216	0.996675			0.0689409
BLOC1S2	0.0817496	0.853368	0.996675			0.0688635
USP4	-0.0997526	0.853584	0.996675			0.0687535
RPL13AP25	0.0916342	0.853668	0.996675			0.0687108
CHRAC1	-0.100495	0.853797	0.996675			0.0686454
TRIP12	0.0679918	0.853869	0.996675			0.0686087
AASDHPPT	0.109913	0.854119	0.996675			0.0684816
YIPF5	0.068938	0.854216	0.996675			0.0684325
EIF2B2	-0.105851	0.854228	0.996675			0.0684263
VILL	0.113162	0.854263	0.996675			0.0684083
EIF2S1	0.0858159	0.854348	0.996675			0.0683654
PTGFRN	0.113988	0.854395	0.996675			0.0683413
SLC16A4	0.114458	0.854465	0.996675			0.0683057
TCERG1	-0.0969948	0.854538	0.996675			0.0682687
PTPN1	-0.0697404	0.854934	0.996675			0.0680676
RNF114	0.103672	0.854968	0.996675			0.0680501
ZNF611	-0.131749	0.85503	0.996675			0.0680186
JAK1	0.0781795	0.855157	0.996675			0.067954
NUP210	0.123038	0.85527	0.996675			0.0678966
CIAO2B	-0.121819	0.855641	0.996675			0.0677085
NADSYN1	-0.0723925	0.856101	0.996675			0.0674748
ARHGAP21	0.0910928	0.856273	0.996675			0.0673877
ZNF189	0.121978	0.856399	0.996675			0.0673239
TRIR	0.0671451	0.856439	0.996675			0.0673034
CCPG1	0.0907196	0.856539	0.996675			0.067253
U2SURP	0.0783846	0.856548	0.996675			0.0672483
TMEM14B	0.112384	0.856559	0.996675			0.0672426
IL16	-0.118692	0.856841	0.996675			0.0670998
COPS2	-0.0958604	0.856849	0.996675			0.0670955
COQ2	-0.12255	0.857206	0.996675			0.066915
MTHFD1L	-0.0999679	0.857209	0.996675			0.0669133
TCP1	-0.108753	0.857223	0.996675			0.0669063
RABL3	-0.0998958	0.85736	0.996675			0.0668367
MEAF6	-0.0897519	0.85744	0.996675			0.0667963
ELL2	0.108034	0.85744	0.996675			0.0667961
RILPL2	-0.106138	0.857619	0.996675			0.0667056
SECISBP2L	0.0800935	0.857623	0.996675			0.0667034
SLA	0.161543	0.857918	0.996675			0.0665544
CCDC12	0.0900102	0.858079	0.996675			0.0664726
PROM1	-0.139007	0.858252	0.996675			0.0663854
C19orf33	0.109164	0.858295	0.996675			0.0663634
SNX2	-0.100615	0.858309	0.996675			0.0663564
ZBTB44	0.118208	0.858332	0.996675			0.0663445
NFKBIE	0.11141	0.858375	0.996675			0.0663231
AC099560.2	-0.078094	0.858497	0.996675			0.0662612
RPL10A	0.072973	0.858595	0.996675			0.0662117
RAB27B	-0.0919049	0.858691	0.996675			0.0661629
DMRTA2	0.0812075	0.858781	0.996675			0.0661174
SYNGR2	0.0781469	0.858812	0.996675			0.0661021
ARHGAP5	0.0879701	0.858875	0.996675			0.0660698
MRPS5	-0.0843435	0.858904	0.996675			0.0660552
FURIN	0.0957803	0.858931	0.996675			0.0660417
YPEL5	0.0819965	0.859353	0.996675			0.0658286
SMU1	0.0750818	0.859571	0.996675			0.0657182
DHRS7	0.101472	0.859779	0.996675			0.0656133
SNRPG	-0.126572	0.859789	0.996675			0.065608
MPRIP	-0.0946175	0.859987	0.996675			0.065508
HOMER3	0.107743	0.860003	0.996675			0.0655003
ARHGAP1	-0.0882415	0.860356	0.996675			0.0653221
ZNF207	0.0610706	0.860506	0.996675			0.065246
ATRN	0.102993	0.860579	0.996675			0.0652093
NME3	-0.0763046	0.860861	0.996675			0.0650669
NR1H3	-0.130637	0.860952	0.996675			0.0650208
SRA1	0.0997808	0.860954	0.996675			0.0650203
HNRNPA3	0.0721322	0.861031	0.996675			0.0649814
INTS8	0.109022	0.86107	0.996675			0.0649615
MED27	0.124234	0.86107	0.996675			0.0649614
ATP9A	0.0834982	0.86119	0.996675			0.0649012
CYFIP1	-0.0748709	0.861263	0.996675			0.0648644
NOSIP	0.0935142	0.861315	0.996675			0.0648381
SUN1	0.0963431	0.861538	0.996675			0.0647254
ATN1	0.0907168	0.862094	0.996675			0.0644455
ABCF1	0.0686683	0.862386	0.996675			0.0642983
RPL10P9	0.264899	0.862442	0.996675			0.0642703
C11orf24	-0.098942	0.862456	0.996675			0.0642632
PGAP2	-0.083134	0.862672	0.996675			0.0641545
STRIP1	-0.104198	0.862782	0.996675			0.064099
ELF4	0.103983	0.862809	0.996675			0.0640853
RPS5	-0.0656918	0.862869	0.996675			0.0640553
MRPS2	0.0807135	0.863042	0.996675			0.0639679
EBAG9	-0.103483	0.863134	0.996675			0.0639218
MEF2A	-0.0960499	0.863217	0.996675			0.0638802
TLR4	-0.155139	0.863311	0.996675			0.0638329
ZMYM4	-0.064651	0.86338	0.996675			0.0637978
FTLP3	-0.101727	0.863403	0.996675			0.0637865
KDM5B	0.089417	0.863587	0.996675			0.0636938
TFG	0.0785862	0.863764	0.996675			0.0636051
STAT6	0.071963	0.864192	0.996675			0.0633897
FAM136A	-0.0851892	0.86432	0.996675			0.0633253
CARD8-AS1	-0.107025	0.86444	0.996675			0.063265
DNMBP	0.0784074	0.864554	0.996675			0.0632081
ZNF567	-0.128568	0.864779	0.996675			0.0630949
PIK3CD	-0.19541	0.864783	0.996675			0.0630928
VAMP3	0.0887138	0.864955	0.996675			0.0630067
CTDSP1	0.0701234	0.865159	0.996675			0.0629039
FBXO3	-0.107493	0.865226	0.996675			0.0628705
MRPS27	0.116745	0.865315	0.996675			0.0628257
TRIM16	0.105153	0.865423	0.996675			0.0627715
STOML2	0.0971869	0.865786	0.996675			0.0625895
IP6K2	0.100052	0.865889	0.996675			0.0625377
LRCH1	-0.111879	0.866436	0.996675			0.0622636
TM2D1	0.0874084	0.866842	0.996675			0.0620602
SSH1	0.0898654	0.866896	0.996675			0.0620331
ARAP2	0.0767663	0.867053	0.996675			0.0619545
ZNF432	0.0761176	0.867065	0.996675			0.0619484
NPL	-0.122692	0.867141	0.996675			0.0619101
MAPK10	-0.0927101	0.867343	0.996675			0.0618092
CERS4	0.114741	0.867378	0.996675			0.0617914
AP001024.1	0.0872717	0.867528	0.996675			0.0617163
PLEKHF1	-0.0936497	0.867653	0.996675			0.0616542
MAP2K4	0.0680035	0.86774	0.996675			0.0616102
CHUK	0.0761773	0.867915	0.996675			0.0615227
MRTFB	0.0627126	0.868217	0.996675			0.0613717
PSEN1	0.070087	0.868477	0.996675			0.0612419
GALC	0.104257	0.868605	0.996675			0.0611777
SRSF10	-0.0793133	0.868742	0.996675			0.0611092
STK17A	-0.0838362	0.868766	0.996675			0.061097
YY1	0.0504094	0.868771	0.996675			0.0610949
WDR5	-0.0811816	0.868871	0.996675			0.0610447
DHRS4-AS1	-0.0908819	0.868934	0.996675			0.0610135
RPL10AP6	0.0699536	0.869039	0.996675			0.0609609
ESYT1	0.0981091	0.869226	0.996675			0.0608671
ZNF580	-0.0836261	0.869303	0.996675			0.0608289
BRI3BP	-0.0916699	0.869514	0.996675			0.0607234
NPC1	0.0858716	0.869604	0.996675			0.0606782
NABP2	0.0639449	0.86962	0.996675			0.0606702
ATP6V1E1	0.108696	0.869646	0.996675			0.0606575
LINC01137	0.0843663	0.869667	0.996675			0.060647
FUNDC1	0.102725	0.869792	0.996675			0.0605848
HAUS3	-0.119412	0.869857	0.996675			0.0605523
ZNF438	0.104332	0.870277	0.996675			0.0603427
CEBPG	-0.0725074	0.870367	0.996675			0.0602975
ABHD17B	0.0990603	0.870372	0.996675			0.0602951
FKRP	-0.110171	0.870398	0.996675			0.0602821
WDFY3	0.118022	0.870407	0.996675			0.0602774
LPP	0.0712865	0.870513	0.996675			0.0602247
RPL21P16	-0.0674699	0.870616	0.996675			0.0601733
MPP7	-0.081952	0.870754	0.996675			0.0601047
PRKRIP1	0.0807291	0.870798	0.996675			0.0600826
EXOSC1	-0.105259	0.8708	0.996675			0.0600818
WRB	-0.11001	0.870898	0.996675			0.0600328
SRD5A3	-0.07918	0.87092	0.996675			0.0600217
CTDNEP1	-0.0841379	0.871084	0.996675			0.0599398
NME6	-0.0867251	0.871107	0.996675			0.0599284
DCAF8	-0.0989826	0.871141	0.996675			0.0599115
MUS81	-0.0975593	0.871223	0.996675			0.0598708
GTF2A2	-0.101042	0.871359	0.996675			0.0598029
MRPL57	-0.0985909	0.871431	0.996675			0.0597669
ATP6V1F	-0.0971832	0.871453	0.996675			0.059756
GFER	0.0746258	0.871646	0.996675			0.0596598
ZNF573	-0.0965071	0.87178	0.996675			0.0595933
TMEM238	0.0993873	0.871825	0.996675			0.0595709
SLC41A3	-0.0762584	0.872065	0.996675			0.059451
COX5B	-0.105135	0.872136	0.996675			0.0594156
DYNC1LI2	-0.0808851	0.872276	0.996675			0.0593459
POLR2J	-0.0806235	0.872281	0.996675			0.0593435
CBFB	0.0920158	0.87245	0.996675			0.0592596
AGO1	-0.0766332	0.872504	0.996675			0.0592327
SLC35A3	0.0954245	0.87262	0.996675			0.059175
TNFSF14	-0.111813	0.872984	0.996675			0.0589939
UQCRC1	-0.0738863	0.873099	0.996675			0.0589363
LDLRAD4	-0.112482	0.873655	0.996675			0.0586598
TSNAX	0.0857953	0.873779	0.996675			0.0585986
GAPT	0.146473	0.873879	0.996675			0.0585488
PHIP	-0.0850978	0.873921	0.996675			0.058528
MRPL34	0.10342	0.874154	0.996675			0.0584122
USP31	0.106679	0.874173	0.996675			0.0584025
DPAGT1	-0.0833235	0.874491	0.996675			0.0582446
C19orf25	-0.0908057	0.874501	0.996675			0.0582395
RNF144A	0.100825	0.874641	0.996675			0.0581701
CHPF	-0.108691	0.874652	0.996675			0.0581646
ATE1	0.0773974	0.87477	0.996675			0.058106
RAB37	0.0843625	0.874915	0.996675			0.058034
FTSJ3	-0.108311	0.874985	0.996675			0.0579993
SMIM29	-0.0834812	0.875023	0.996675			0.0579806
COPG1	0.060525	0.875086	0.996675			0.0579492
EMC1	-0.0986909	0.875124	0.996675			0.0579303
AC005261.1	0.0736685	0.875154	0.996675			0.0579154
CBL	0.0948565	0.875158	0.996675			0.0579134
PARP14	-0.0725486	0.875406	0.996675			0.0577905
FAM117A	-0.0859542	0.875474	0.996675			0.0577567
LARP1	-0.0618987	0.875504	0.996675			0.0577419
NDUFA13	0.0903337	0.87557	0.996675			0.057709
PTGES2	-0.0862572	0.875818	0.996675			0.0575861
FOXP4	0.0939548	0.875872	0.996675			0.0575595
COG5	0.0833047	0.875898	0.996675			0.0575467
RPL17P36	0.0803578	0.875961	0.996675			0.057515
HMGN1	-0.0699402	0.87599	0.996675			0.057501
CNOT9	-0.0786948	0.876132	0.996675			0.0574305
KLHL20	-0.109427	0.876145	0.996675			0.057424
THEMIS2	-0.118162	0.87615	0.996675			0.0574217
IQCG	-0.095364	0.876509	0.996675			0.0572434
ITFG1	-0.0998067	0.876654	0.996675			0.0571716
SERPINB1	0.0843335	0.876673	0.996675			0.0571623
SNRNP27	0.0626495	0.876699	0.996675			0.0571496
DNASE1L3	-0.114867	0.876891	0.996675			0.0570544
LPGAT1	0.0751604	0.876892	0.996675			0.0570539
GLRX3	-0.0854438	0.876999	0.996675			0.057001
MSMB	-0.106559	0.877136	0.996675			0.0569332
TUFM	0.0600915	0.877665	0.996675			0.0566712
EXOSC7	0.096153	0.877675	0.996675			0.0566662
UBE2L6	0.0762839	0.87784	0.996675			0.0565847
RASAL3	-0.109844	0.877847	0.996675			0.056581
EPS15L1	-0.101608	0.878201	0.996675			0.0564058
SLC25A6	-0.0683877	0.878332	0.996675			0.0563412
COBL	-0.0860113	0.878446	0.996675			0.056285
GNAQ	-0.0789529	0.878586	0.996675			0.0562156
EHBP1	0.0909171	0.878737	0.996675			0.0561412
COX6B1	-0.0762112	0.878783	0.996675			0.0561181
PTBP1	0.0576159	0.879011	0.996675			0.0560056
ISCU	-0.0896874	0.879015	0.996675			0.0560036
HDHD3	-0.0689314	0.879038	0.996675			0.0559922
AC016747.1	0.0921546	0.879169	0.996675			0.0559277
FUBP1	0.0626415	0.8795	0.996675			0.0557643
TMEM223	0.0793392	0.879733	0.996675			0.0556494
CERS3	0.102167	0.879777	0.996675			0.0556276
ANKIB1	-0.0625379	0.880281	0.996675			0.0553788
METAP2	-0.068064	0.880289	0.996675			0.0553747
RPL13	-0.0591749	0.880344	0.996675			0.0553478
C1orf54	0.108098	0.88096	0.996675			0.0550439
BROX	-0.0683423	0.881044	0.996675			0.0550023
NHSL1	0.0970968	0.881044	0.996675			0.0550022
FBXL3	0.0956428	0.88147	0.996675			0.0547923
RUNX2	0.0932555	0.881608	0.996675			0.0547244
CD274	-0.118756	0.881729	0.996675			0.0546651
IPO9	0.0866413	0.881729	0.996675			0.054665
GMPPA	0.0674484	0.881844	0.996675			0.0546083
RBBP7	0.0881008	0.881848	0.996675			0.0546063
SLC41A1	-0.0804805	0.881868	0.996675			0.0545964
ANKRD44	0.0904764	0.881883	0.996675			0.0545891
CCND3	0.0700006	0.882302	0.996675			0.0543826
TTC1	0.0646368	0.882762	0.996675			0.0541565
DNAJC27-AS1	0.115296	0.882762	0.996675			0.0541562
TMEM242	-0.104577	0.883001	0.996675			0.0540386
GPCPD1	-0.0705897	0.883179	0.996675			0.0539514
ABHD12	0.0708131	0.883242	0.996675			0.0539202
C22orf39	-0.0691933	0.883243	0.996675			0.0539199
SSR4	-0.0581865	0.883457	0.996675			0.0538148
TAF12	0.0717822	0.883564	0.996675			0.0537621
LRIG3	-0.0904522	0.883738	0.996675			0.0536766
DNAJC13	0.0644024	0.883802	0.996675			0.0536451
JMY	-0.0541338	0.883849	0.996675			0.053622
REV3L	-0.0696535	0.883918	0.996675			0.0535882
VTA1	0.0991074	0.884053	0.996675			0.0535219
CCDC66	-0.0708518	0.884096	0.996675			0.0535003
MYO18A	-0.125856	0.884299	0.996675			0.0534009
LIPT1	-0.0831192	0.88466	0.996675			0.0532234
AC018647.2	-0.104281	0.884666	0.996675			0.0532207
DYNLRB1	-0.0833554	0.884683	0.996675			0.0532123
ANKRD10	-0.0792744	0.884726	0.996675			0.053191
TMEM156	0.0966148	0.884929	0.996675			0.0530914
SLC35C2	0.0741803	0.885126	0.996675			0.0529948
AL353662.2	0.0837219	0.885262	0.996675			0.0529282
PPP1R7	-0.0756257	0.885267	0.996675			0.0529255
FZR1	0.103512	0.885373	0.996675			0.0528736
MAN2A2	-0.101352	0.885393	0.996675			0.0528639
VPS9D1	0.101484	0.885429	0.996675			0.052846
ZNF566	0.0800361	0.88544	0.996675			0.052841
MAGED1	0.0812027	0.885485	0.996675			0.052819
RSPRY1	-0.0564682	0.885561	0.996675			0.0527816
CMIP	0.0609955	0.885596	0.996675			0.0527644
COPB1	0.081846	0.885605	0.996675			0.0527601
EIF5A2	-0.0989512	0.885631	0.996675			0.0527474
PRKCI	0.0800519	0.885645	0.996675			0.0527401
IPO11	0.0726144	0.885692	0.996675			0.0527172
IL4R	0.120727	0.885783	0.996675			0.0526728
GNA11	0.0620148	0.886122	0.996675			0.0525064
ZNF106	0.0623943	0.886265	0.996675			0.0524362
N4BP1	-0.0691089	0.886291	0.996675			0.0524237
GMEB1	0.0680754	0.886497	0.996675			0.0523227
MRPS9	-0.100401	0.886713	0.996675			0.052217
TBC1D2	0.0801032	0.886808	0.996675			0.0521702
SMIM20	-0.0750259	0.886941	0.996675			0.0521054
NCBP3	-0.0748873	0.88701	0.996675			0.0520717
FEM1C	-0.068061	0.887078	0.996675			0.0520383
CLDN3	0.0847414	0.887131	0.996675			0.0520122
CRYZL2P	0.0877518	0.887183	0.996675			0.051987
COX4I1	-0.0593961	0.887428	0.996675			0.051867
CORO1B	-0.0818253	0.88743	0.996675			0.0518659
BBX	0.0510317	0.887555	0.996675			0.0518046
PLCB4	-0.0960405	0.888203	0.996675			0.0514878
GOLGA8A	-0.0978909	0.88821	0.996675			0.0514843
DUOX1	-0.0867978	0.888262	0.996675			0.0514591
CHD2	0.0745706	0.888354	0.996675			0.0514139
RAF1	0.0640728	0.888472	0.996675			0.0513564
VTCN1	-0.0924826	0.888612	0.996675			0.0512878
RPF1	-0.0942426	0.888625	0.996675			0.0512813
ARHGAP26	0.103235	0.888694	0.996675			0.0512478
BAG3	0.0819499	0.8887	0.996675			0.0512448
IRF1	-0.0700766	0.888732	0.996675			0.0512292
ECI1	-0.0767923	0.888819	0.996675			0.0511866
FAR2	0.0946421	0.888919	0.996675			0.051138
CCNI	-0.052577	0.889074	0.996675			0.0510622
KDM3B	0.0584505	0.88915	0.996675			0.0510248
MT1E	0.112929	0.889153	0.996675			0.0510233
ACAP2	0.057742	0.889157	0.996675			0.0510215
TMEM50A	0.0663048	0.889187	0.996675			0.0510069
TSPAN13	-0.0623858	0.889201	0.996675			0.0510001
SCAP	-0.0682574	0.889441	0.996675			0.0508831
RNPS1	-0.0751676	0.889624	0.996675			0.0507933
KCNK6	0.113224	0.88981	0.996675			0.0507029
PRRG4	-0.0736181	0.889897	0.996675			0.0506604
KIN	-0.0617413	0.890118	0.996675			0.0505525
DCAF7	0.0556764	0.890148	0.996675			0.0505377
ZFP82	-0.0815681	0.890542	0.996675			0.0503458
CEP350	-0.0548089	0.890558	0.996675			0.0503378
RSRC2	-0.0536145	0.890583	0.996675			0.0503257
PUM2	0.0582664	0.890602	0.996675			0.0503163
FAM20C	-0.0986382	0.890632	0.996675			0.0503017
PAFAH1B1	-0.0529901	0.89065	0.996675			0.050293
RAB17	0.0811153	0.89096	0.996675			0.050142
KIF22	-0.0616618	0.891149	0.996675			0.0500499
USP16	0.0707533	0.891176	0.996675			0.0500363
ATP5MC3	0.0678755	0.891285	0.996675			0.0499836
AGFG2	-0.0766679	0.89154	0.996675			0.049859
SRGAP2C	0.0909993	0.891644	0.996675			0.0498085
ALCAM	0.0610146	0.891785	0.996675			0.0497399
TIMM23	0.0778492	0.891823	0.996675			0.0497216
OXA1L	-0.0605996	0.891829	0.996675			0.0497182
ZNF546	-0.103885	0.891918	0.996675			0.0496748
MAN1B1	-0.0637507	0.892007	0.996675			0.0496318
PRPSAP2	0.0704423	0.892122	0.996675			0.0495756
TRAF7	0.0760951	0.892238	0.996675			0.0495193
RETREG1	-0.0952232	0.892478	0.996675			0.0494024
TENT5C	0.0777501	0.892558	0.996675			0.0493637
FGL2	0.0913988	0.892568	0.996675			0.0493588
PPM1M	-0.0825773	0.892568	0.996675			0.0493587
SPECC1	-0.0654814	0.892603	0.996675			0.0493418
VDAC2	0.0896143	0.893206	0.996675			0.0490485
AC010186.3	-0.0955992	0.893388	0.996675			0.0489597
HNRNPH3	-0.0559022	0.893484	0.996675			0.0489133
RRBP1	-0.0806425	0.893486	0.996675			0.048912
PSMD10	-0.0759869	0.893714	0.996675			0.0488013
XRCC6	-0.0653634	0.893722	0.996675			0.0487977
KIAA1191	0.0738914	0.893943	0.996675			0.0486902
AC246787.1	-0.0953043	0.893954	0.996675			0.0486851
SNX10	-0.120128	0.894053	0.996675			0.0486366
LSM3	-0.0773507	0.894235	0.996675			0.0485483
RPS4X	-0.0412104	0.894273	0.996675			0.0485297
SERBP1	-0.0567753	0.894284	0.996675			0.0485243
ZNF326	0.0544289	0.894375	0.996675			0.0484802
D2HGDH	-0.0912622	0.894542	0.996675			0.0483991
ICE1	-0.0618886	0.894564	0.996675			0.0483887
CTDSP2	0.0681763	0.894613	0.996675			0.0483646
TMEM41A	-0.072856	0.894622	0.996675			0.0483604
ORMDL3	0.0552401	0.894807	0.996675			0.0482707
ARNTL	0.072929	0.89526	0.996675			0.0480508
AL031727.1	0.063768	0.895638	0.996675			0.0478677
NAPB	0.105585	0.895673	0.996675			0.0478504
PEX11A	-0.0783828	0.895689	0.996675			0.047843
MPP6	0.088441	0.896021	0.996675			0.0476819
C4orf19	0.0701645	0.896057	0.996675			0.0476644
PNMA1	0.0836595	0.896136	0.996675			0.0476259
RNF187	-0.070111	0.896273	0.996675			0.0475598
ZNF350	-0.0822384	0.896301	0.996675			0.0475463
SRSF4	0.0479799	0.896572	0.996675			0.0474146
MRPS35	0.0622502	0.896908	0.996675			0.0472523
CCNG2	0.0587372	0.896972	0.996675			0.047221
TSPAN3	0.0509442	0.897016	0.996675			0.0472
NUDT16	0.0742807	0.897061	0.996675			0.0471779
ZNF292	-0.0489187	0.897145	0.996675			0.0471374
EEF1B2P3	-0.080546	0.897268	0.996675			0.0470776
HMG20B	0.0729573	0.897736	0.996675			0.0468515
STRN	0.0503932	0.897898	0.996675			0.0467728
REX1BD	-0.0642004	0.897971	0.996675			0.0467377
DPY19L4	-0.0535601	0.897993	0.996675			0.046727
ABCA1	-0.0857118	0.898017	0.996675			0.0467156
TYW3	0.0871774	0.898029	0.996675			0.0467096
GON7	-0.0897699	0.898238	0.996675			0.0466085
RPS7	-0.0486528	0.898741	0.996675			0.0463655
ZMYM2	0.0481129	0.898914	0.996675			0.046282
RPSA	-0.0482398	0.89893	0.996675			0.0462744
CAB39	-0.0484456	0.899656	0.996675			0.0459233
CMC2	-0.0668061	0.899853	0.996675			0.0458285
ADAM15	-0.081614	0.899864	0.996675			0.0458232
EIF5B	0.0464507	0.899939	0.996675			0.0457868
PUM1	-0.0620728	0.90018	0.996675			0.0456706
PRPF4B	0.0468952	0.90041	0.996675			0.0455597
BTBD2	-0.0605968	0.900434	0.996675			0.0455479
ZNF771	0.100776	0.900444	0.996675			0.0455433
FOXA1	-0.0683849	0.900525	0.996675			0.0455041
NMI	0.0984765	0.900597	0.996675			0.0454694
AC116533.1	-0.0513815	0.900786	0.996675			0.0453786
ERLIN2	0.0685149	0.900791	0.996675			0.0453761
HSP90AA1	0.0411465	0.90094	0.996675			0.0453042
RAD51B	-0.078001	0.900981	0.996675			0.0452845
CASP4	0.0532525	0.901002	0.996675			0.0452742
MTLN	0.0974707	0.901079	0.996675			0.0452372
BTG1	-0.0544657	0.901256	0.996675			0.0451518
PTEN	-0.0765234	0.901302	0.996675			0.0451298
ERICH1	-0.060612	0.901366	0.996675			0.0450991
MBD4	0.0596117	0.901406	0.996675			0.0450797
FBXO7	-0.0540992	0.901721	0.996675			0.0449278
CKMT1B	-0.0670784	0.901797	0.996675			0.0448914
SYNJ1	0.0686653	0.90192	0.996675			0.044832
LINC02188	0.0780009	0.90193	0.996675			0.0448271
OSBPL2	0.0516518	0.902263	0.996675			0.0446669
ASAP3	0.0668555	0.902415	0.996675			0.0445938
RPL9P9	0.0726722	0.902543	0.996675			0.0445321
LAP3	-0.0531174	0.902934	0.996675			0.0443442
UHRF1BP1L	0.0868225	0.902971	0.996675			0.0443262
LAMTOR4	0.0442769	0.903048	0.996675			0.0442889
APOL1	-0.0691478	0.903189	0.996675			0.0442214
TBC1D9	0.0894726	0.903335	0.996675			0.0441511
TSPAN17	-0.0589886	0.903436	0.996675			0.0441024
NONO	-0.0582396	0.903525	0.996675			0.0440598
FBXO11	-0.0671029	0.903558	0.996675			0.044044
SNTA1	-0.0778347	0.904071	0.996675			0.0437976
IARS	-0.0652533	0.904318	0.996675			0.043679
CSDE1	-0.0450157	0.904715	0.996675			0.043488
RAB8A	0.0729121	0.904887	0.996675			0.0434055
FBL	-0.0424604	0.90492	0.996675			0.04339
TAPT1	0.0627757	0.904925	0.996675			0.0433872
CDV3	-0.0538714	0.905086	0.996675			0.0433104
TNKS2	-0.0556421	0.905096	0.996675			0.0433052
UBAP2L	0.0442809	0.905196	0.996675			0.0432576
RPL6	-0.0475204	0.905285	0.996675			0.0432147
CCDC97	0.0617559	0.905365	0.996675			0.0431765
MYCBP	0.0599066	0.90544	0.996675			0.0431401
CRYAB	-0.104551	0.905574	0.996675			0.0430763
NPRL2	0.0586771	0.905609	0.996675			0.0430592
RBM4	-0.0544945	0.90578	0.996675			0.0429775
TRMT61A	-0.0678359	0.90607	0.996675			0.0428383
PLEKHB2	-0.0459456	0.906085	0.996675			0.0428313
MORF4L2	0.0696729	0.906177	0.996675			0.0427871
PLEK	0.143913	0.906239	0.996675			0.0427572
C8orf33	-0.048901	0.906244	0.996675			0.0427547
EPHX2	0.0591609	0.906296	0.996675			0.04273
UHRF2	0.0562244	0.906301	0.996675			0.0427275
SPRR2A	0.0841209	0.906375	0.996675			0.0426919
SWAP70	0.039583	0.906472	0.996675			0.0426457
STK4	0.055393	0.906587	0.996675			0.0425904
ACOX3	0.0688114	0.906763	0.996675			0.0425062
DHX9	-0.0475473	0.906809	0.996675			0.0424843
METTL9	-0.0423714	0.906862	0.996675			0.0424589
ARL4C	0.0506665	0.906892	0.996675			0.0424446
DNAJB6	-0.0415437	0.907067	0.996675			0.0423607
COPE	-0.052023	0.907087	0.996675			0.0423513
USP5	-0.0633776	0.907149	0.996675			0.0423215
RABL6	-0.0664182	0.907179	0.996675			0.0423069
LRIG2	-0.0688047	0.907386	0.996675			0.0422079
ACTR10	0.0570604	0.907513	0.996675			0.0421472
MARK4	0.0559661	0.907614	0.996675			0.0420988
DSC3	0.0733431	0.907713	0.996675			0.0420515
SLC25A39	-0.0354517	0.9078	0.996675			0.0420099
LRRK1	-0.067978	0.907856	0.996675			0.0419832
HPS3	-0.0599054	0.908099	0.996675			0.0418667
PPP2R2A	0.0520157	0.908248	0.996675			0.0417955
FAM120A	0.0463208	0.90834	0.996675			0.0417516
GBA2	-0.0604586	0.908468	0.996675			0.0416903
FAU	-0.0380194	0.908472	0.996675			0.0416887
ABLIM2	0.0772734	0.908589	0.996675			0.0416326
CHD9	-0.0459082	0.908589	0.996675			0.0416324
MTPAP	-0.063924	0.908592	0.996675			0.0416313
RTL8C	0.0472155	0.908715	0.996675			0.0415724
EIF4A3	0.0659451	0.908789	0.996675			0.0415369
FKBP8	-0.0599098	0.908812	0.996675			0.0415259
TMEM8B	-0.0599624	0.909181	0.996675			0.0413495
RPL13A	-0.0413942	0.909472	0.996675			0.0412109
ACTR2	0.0470422	0.909505	0.996675			0.0411948
LAMTOR5	-0.0515201	0.909565	0.996675			0.0411663
CYP4F12	-0.0606552	0.909875	0.996675			0.0410184
UCP2	-0.0434927	0.909903	0.996675			0.041005
ITGA2	0.0531054	0.910054	0.996675			0.0409327
ATP1A1	-0.0391067	0.910108	0.996675			0.0409072
TAB2	0.0522891	0.910147	0.996675			0.0408884
THUMPD3-AS1	-0.0560153	0.910235	0.996675			0.0408464
GPBP1	-0.0543274	0.910255	0.996675			0.0408368
DUT	-0.0516977	0.910333	0.996675			0.0407997
SON	-0.0557403	0.910726	0.996675			0.0406122
APOOL	-0.0543415	0.910778	0.996675			0.0405876
ARF1	0.0339843	0.910887	0.996675			0.0405356
C1orf52	-0.0603104	0.910951	0.996675			0.0405048
PDCD6IP	-0.052226	0.911078	0.996675			0.0404445
CHD3	0.0604525	0.911257	0.996675			0.0403592
TRAPPC8	-0.0558585	0.911439	0.996675			0.0402722
FBXO48	-0.0833421	0.911508	0.996675			0.0402396
ZNF827	0.0543575	0.911551	0.996675			0.040219
NAGK	0.0458905	0.911567	0.996675			0.0402115
NDUFB3	-0.079717	0.911595	0.996675			0.0401983
MAN2B2	-0.0506292	0.911624	0.996675			0.0401841
TTC7A	0.0468363	0.911693	0.996675			0.0401514
GAA	0.0710233	0.911708	0.996675			0.0401445
IFIT1	-0.057816	0.91189	0.996675			0.0400574
TFEB	0.0896634	0.912005	0.996675			0.0400028
C6orf89	0.0587488	0.912038	0.996675			0.039987
FMO4	-0.0605658	0.912046	0.996675			0.0399834
MZT1	0.0770387	0.912172	0.996675			0.0399234
TRIM11	-0.0495263	0.912422	0.996675			0.039804
ATXN2	0.0463637	0.912811	0.996675			0.039619
CD2BP2	-0.0523861	0.91288	0.996675			0.0395863
AC112220.2	-0.064537	0.912902	0.996675			0.0395759
PXYLP1	-0.0783941	0.912918	0.996675			0.0395681
PET100	0.0443523	0.91308	0.996675			0.0394912
PRR14	-0.0615213	0.913098	0.996675			0.0394828
ADD1	-0.0411036	0.913325	0.996675			0.0393745
RAB5B	0.0397828	0.913583	0.996675			0.0392519
TSEN15	-0.0769864	0.913731	0.996675			0.0391815
XRN2	-0.0538932	0.914179	0.996675			0.038969
DIS3L2	-0.0649376	0.914187	0.996675			0.0389647
POLR1C	-0.0692212	0.91448	0.996675			0.0388256
ARID5B	0.043151	0.914695	0.996675			0.0387236
LCMT1	0.053343	0.914704	0.996675			0.0387196
VBP1	-0.0576585	0.914791	0.996675			0.038678
RPL11	-0.0401571	0.914799	0.996675			0.0386745
CYP3A5	0.0962523	0.914839	0.996675			0.0386554
SYAP1	-0.0353835	0.91485	0.996675			0.03865
SLF2	-0.0536813	0.914987	0.996675			0.0385853
ALS2	-0.0883154	0.914998	0.996675			0.0385799
AFF4	-0.0411981	0.915015	0.996675			0.038572
CDC42EP3	0.0556105	0.915031	0.996675			0.0385644
HEXIM1	-0.0470352	0.915122	0.996675			0.0385212
IRAK1BP1	-0.0720111	0.91531	0.996675			0.0384319
NDUFA2	-0.0574056	0.91537	0.996675			0.0384035
KCTD2	-0.0479979	0.915371	0.996675			0.038403
SECISBP2	0.0489871	0.915565	0.996675			0.0383109
CD2AP	-0.0441854	0.915639	0.996675			0.0382758
SULT2B1	0.060524	0.915692	0.996675			0.0382507
LAMA5	-0.0691393	0.915725	0.996675			0.0382351
SELENOT	-0.0503175	0.915778	0.996675			0.03821
UQCR10	-0.0598986	0.915788	0.996675			0.0382048
EBNA1BP2	0.0566577	0.915848	0.996675			0.0381768
CCNDBP1	0.0437428	0.915854	0.996675			0.0381736
ZNF84	-0.0552386	0.915887	0.996675			0.0381583
COG2	-0.041531	0.915968	0.996675			0.0381197
COA4	0.0514096	0.916083	0.996675			0.038065
TMEM19	-0.0500222	0.91625	0.996675			0.0379861
AMBRA1	-0.052522	0.916368	0.996675			0.0379302
ZNF627	-0.0634845	0.916411	0.996675			0.0379097
ZNF639	-0.0637151	0.916648	0.996675			0.0377975
RAC1P2	-0.0498994	0.916678	0.996675			0.0377834
MED13L	0.043692	0.916751	0.996675			0.0377484
ETFB	-0.0469111	0.916823	0.996675			0.0377147
MRPS6	0.0442367	0.916943	0.996675			0.0376574
WDR82	-0.0654255	0.917288	0.996675			0.0374945
AC034236.1	0.0487163	0.91736	0.996675			0.03746
NAPEPLD	-0.0566983	0.917481	0.996675			0.0374027
NPTN	0.0555808	0.91751	0.996675			0.037389
AP002761.4	-0.0560537	0.917586	0.996675			0.0373534
TCTA	0.0434259	0.917756	0.996675			0.0372725
SF3A1	-0.0521195	0.917826	0.996675			0.0372396
KBTBD3	0.0578594	0.918001	0.996675			0.0371571
GOT2	0.0519093	0.918052	0.996675			0.0371327
CARF	0.0596067	0.91807	0.996675			0.037124
AC015922.3	-0.0670005	0.918111	0.996675			0.0371047
PIKFYVE	0.0435495	0.918192	0.996675			0.0370666
LRRFIP2	-0.0472815	0.918207	0.996675			0.0370593
MMAB	-0.0439156	0.918279	0.996675			0.0370253
CAPZA1	0.0412368	0.918565	0.996675			0.03689
SMC1A	-0.0506727	0.918586	0.996675			0.0368802
STX7	0.0351223	0.918601	0.996675			0.0368729
RRP7A	0.0626257	0.918739	0.996675			0.0368079
SAT2	-0.0520156	0.918763	0.996675			0.0367965
MROH1	-0.065775	0.918819	0.996675			0.03677
PDLIM4	0.0467433	0.918908	0.996675			0.036728
PET117	0.0498878	0.918969	0.996675			0.0366992
ZBTB7C	-0.0435386	0.919082	0.996675			0.0366457
NDUFS3	-0.0489181	0.919132	0.996675			0.0366223
KPNA4	-0.0353912	0.919184	0.996675			0.0365974
VPS36	-0.0501391	0.919233	0.996675			0.0365745
ULK2	-0.0622943	0.919367	0.996675			0.0365113
VHL	-0.068263	0.919474	0.996675			0.0364607
ZBTB25	0.0694084	0.919556	0.996675			0.0364216
ITPRID2	0.0401398	0.919558	0.996675			0.0364208
TBC1D5	-0.0372257	0.919825	0.996675			0.0362949
SRSF6	0.0568857	0.919863	0.996675			0.036277
LONRF1	0.0520712	0.919971	0.996675			0.0362258
PUS3	0.0535619	0.920027	0.996675			0.0361992
COPZ1	-0.0455979	0.920048	0.996675			0.0361897
L3MBTL4	-0.0551782	0.920106	0.996675			0.0361621
SDCCAG8	0.0338894	0.920233	0.996675			0.0361022
NFKBIZ	0.0479797	0.920433	0.996675			0.0360077
USP48	0.0494104	0.920662	0.996675			0.0358999
AHCTF1	0.0476246	0.921039	0.996675			0.0357222
PFDN2	-0.0727409	0.921155	0.996675			0.0356671
ZZEF1	0.0561983	0.921228	0.996675			0.035633
BET1L	0.0446372	0.92145	0.996675			0.0355284
ATRAID	0.0579922	0.921465	0.996675			0.0355213
CAPNS1	0.0397624	0.921701	0.996675			0.0354099
REV1	0.0499969	0.92183	0.996675			0.0353492
SLC9A3R1	-0.0379766	0.922259	0.996675			0.0351471
INTS14	0.0499163	0.922462	0.996675			0.0350517
SPTLC1	-0.0394494	0.92252	0.996675			0.035024
CNOT4	-0.0557797	0.922567	0.996675			0.0350019
AAR2	0.0462631	0.92268	0.996675			0.0349491
P4HA1	-0.0641316	0.922732	0.996675			0.0349243
IFI44	0.0605626	0.922851	0.996675			0.0348685
MON2	0.0431129	0.923011	0.996675			0.0347933
ARL8B	0.054595	0.923122	0.996675			0.0347409
MARVELD2	-0.0377748	0.923127	0.996675			0.0347383
RHOC	-0.0406268	0.923142	0.996675			0.0347315
PHLDB3	0.0666539	0.92333	0.996675			0.0346431
DICER1	0.047209	0.923374	0.996675			0.0346223
ATXN1	-0.0440693	0.923414	0.996675			0.0346034
2019-03-06	0.0418927	0.923542	0.996675			0.0345433
ALG11	0.0532101	0.923566	0.996675			0.0345323
RPS6KB1	0.0487933	0.923702	0.996675			0.0344682
MR1	-0.0452869	0.923774	0.996675			0.0344344
LRRC37A16P	-0.0400645	0.923797	0.996675			0.0344235
ETV7	-0.0605407	0.923829	0.996675			0.0344084
ZNF142	0.0645709	0.923834	0.996675			0.034406
SLC16A9	0.0668745	0.923876	0.996675			0.0343863
TMEM98	-0.0559155	0.923935	0.996675			0.0343585
ANXA4	0.0584633	0.923959	0.996675			0.0343475
ZNF224	-0.0539301	0.924282	0.996675			0.0341953
BANF1	-0.0670277	0.924535	0.996675			0.0340767
AC091153.1	0.0699932	0.924649	0.996675			0.0340231
PHB2	-0.0450113	0.924718	0.996675			0.0339905
KAT6A	-0.0451878	0.924854	0.996675			0.0339269
RAB15	0.0491193	0.924957	0.996675			0.0338783
UBA1	0.0423996	0.92505	0.996675			0.033835
LCP1	-0.0621906	0.925076	0.996675			0.0338228
DHX40	-0.0328809	0.925209	0.996675			0.0337602
PPP1R8	0.0532984	0.925242	0.996675			0.0337447
AL035661.1	0.0626944	0.925713	0.996675			0.0335235
ZNRD1	0.0461061	0.925727	0.996675			0.0335172
ARAF	0.039113	0.925804	0.996675			0.0334807
ANAPC16	-0.0374976	0.92591	0.996675			0.0334311
FAHD1	-0.036632	0.925918	0.996675			0.0334275
FAXDC2	-0.0531277	0.92596	0.996675			0.0334077
MINPP1	-0.0518748	0.926017	0.996675			0.0333808
NPRL3	-0.0569518	0.926156	0.996675			0.0333158
ECT2	0.0568308	0.9263	0.996675			0.0332485
SNIP1	-0.045588	0.926437	0.996675			0.0331841
NDUFV2	-0.0594864	0.926441	0.996675			0.0331824
KBTBD6	-0.0583943	0.926565	0.996675			0.0331242
SCD5	-0.0618807	0.926651	0.996675			0.0330839
NDUFA10	-0.0356566	0.926715	0.996675			0.033054
NACA	-0.0341839	0.9269	0.996675			0.0329673
IFI35	0.0514357	0.926919	0.996675			0.0329584
BICDL1	0.0393529	0.926926	0.996675			0.0329552
TANC2	-0.0495529	0.926941	0.996675			0.0329479
EIF2A	-0.0473534	0.927046	0.996675			0.0328988
DUSP6	-0.0549736	0.927047	0.996675			0.0328984
TIMMDC1	0.0618224	0.92707	0.996675			0.0328877
RAB3GAP2	-0.035403	0.927591	0.996675			0.0326436
MRPL33	0.0453882	0.927688	0.996675			0.0325981
SELENBP1	-0.0404694	0.927694	0.996675			0.0325952
CMTM3	0.0569397	0.927713	0.996675			0.0325862
FRMD6	0.0551142	0.927749	0.996675			0.0325697
SRGAP1	0.0533451	0.927833	0.996675			0.03253
TPP2	0.0526431	0.928297	0.996675			0.0323132
AC007969.1	-0.0353685	0.928307	0.996675			0.0323082
SH3YL1	0.0467116	0.928541	0.996675			0.0321988
MGMT	-0.0506221	0.928606	0.996675			0.0321687
GNL1	0.0391668	0.928648	0.996675			0.0321489
ALYREF	-0.0491528	0.928877	0.996675			0.0320417
PRDM2	-0.0303925	0.928913	0.996675			0.032025
SBNO1	-0.0461422	0.929077	0.996675			0.0319482
SQSTM1	-0.0451986	0.929127	0.996675			0.0319247
IPCEF1	-0.0544113	0.929149	0.996675			0.0319145
RPL13P12	-0.0523391	0.929266	0.996675			0.03186
NUDC	-0.0314851	0.929582	0.996675			0.0317122
HNRNPLL	-0.0503612	0.929882	0.996675			0.0315724
UBE2F	-0.0300174	0.930051	0.996675			0.0314931
AAMP	-0.0374803	0.930066	0.996675			0.0314864
TPT1	-0.0373996	0.930168	0.996675			0.0314385
CUEDC2	0.0474837	0.930171	0.996675			0.0314373
TBC1D22B	-0.0452603	0.930361	0.996675			0.0313484
CC2D1A	-0.0504893	0.930431	0.996675			0.0313158
ZSCAN25	0.048462	0.930503	0.996675			0.0312822
DDX60L	-0.0574508	0.930513	0.996675			0.0312776
FEZ2	0.0558436	0.930655	0.996675			0.0312114
PCBP2	-0.042093	0.930699	0.996675			0.0311907
FBXO9	0.0371349	0.931149	0.996675			0.0309808
TMEM160	-0.0371642	0.931178	0.996675			0.0309675
RCC1L	0.0412034	0.931198	0.996675			0.0309579
RAB11B	-0.0398702	0.931238	0.996675			0.0309393
NMD3	0.0431588	0.931368	0.996675			0.0308785
MRPS23	0.0398649	0.931373	0.996675			0.0308764
TSC22D4	-0.0591897	0.931485	0.996675			0.0308242
CRNKL1	-0.0484573	0.931672	0.996675			0.0307368
C19orf12	-0.0479606	0.931767	0.996675			0.0306925
SLC30A6	0.0425496	0.932032	0.996675			0.0305693
TMEM189	0.054457	0.932191	0.996675			0.0304953
ZNF845	-0.0622323	0.932486	0.996675			0.0303576
AP2S1	-0.049003	0.932575	0.996675			0.0303163
PDCD10	-0.0404181	0.932733	0.996675			0.0302425
CTPS1	0.0450557	0.932848	0.996675			0.0301892
MAL2	0.0357169	0.93305	0.996675			0.0300953
SLC4A7	0.0493506	0.933299	0.996675			0.0299791
RPS24	-0.0326278	0.933419	0.996675			0.0299234
SYK	-0.0418896	0.933419	0.996675			0.0299233
PSMB8-AS1	-0.0380099	0.933467	0.996675			0.0299012
DPM3	-0.0459034	0.933492	0.996675			0.0298894
CCNB1IP1	-0.0477508	0.933562	0.996675			0.0298567
COX5A	0.0335959	0.933591	0.996675			0.0298436
ENTPD4	-0.0378786	0.933749	0.996675			0.0297699
PLD1	-0.0419215	0.933751	0.996675			0.0297691
CAMK1D	-0.0355551	0.933767	0.996675			0.0297615
SLC43A3	0.0524526	0.934061	0.996675			0.0296248
SLC48A1	-0.0345561	0.934063	0.996675			0.0296237
ANKRD13A	0.0280057	0.934135	0.996675			0.0295902
PNPLA2	0.0389482	0.93422	0.996675			0.0295509
STK39	0.0277497	0.934244	0.996675			0.0295398
HSBP1L1	0.0596196	0.934258	0.996675			0.029533
GTF2H3	-0.0476104	0.934443	0.996675			0.0294473
ZFYVE26	-0.0394322	0.934617	0.996675			0.0293664
FBRS	-0.0455534	0.934999	0.996675			0.0291887
TUBA1A	-0.0585767	0.935202	0.996675			0.0290947
CNOT6L	-0.0268661	0.93527	0.996675			0.0290631
HERPUD1	0.033944	0.935294	0.996675			0.0290519
KLHDC8B	0.0505946	0.935416	0.996675			0.0289953
MTND1P23	-0.121435	0.935559	0.996675			0.0289288
HNRNPDL	-0.0389256	0.935603	0.996675			0.0289082
SH3RF2	0.0390722	0.935692	0.996675			0.028867
LITAF	-0.0440892	0.935793	0.996675			0.0288202
HIF1A	0.0565183	0.935996	0.996675			0.0287258
ILF3-DT	0.0465799	0.936253	0.996675			0.0286066
FAM162A	0.050245	0.936462	0.996675			0.02851
ZHX1	-0.0480917	0.936561	0.996675			0.0284639
EWSR1	-0.0444629	0.93678	0.996675			0.0283622
DDX39A	0.0385845	0.936895	0.996675			0.0283089
PSMA2	-0.0316155	0.937056	0.996675			0.0282346
VWA1	-0.0424336	0.937203	0.996675			0.0281665
SNRNP40	0.0501933	0.93727	0.996675			0.0281352
SLBP	0.0506526	0.937545	0.996675			0.0280078
EIF5A	-0.0401035	0.93773	0.996675			0.0279221
PKP3	-0.0505189	0.937826	0.996675			0.0278778
TMEM115	-0.0350603	0.937977	0.996675			0.0278076
PKNOX1	-0.0387159	0.938041	0.996675			0.0277781
FARSB	0.0458768	0.938086	0.996675			0.0277571
RABAC1	0.0346065	0.938095	0.996675			0.0277532
ZNF558	-0.0554581	0.938202	0.996675			0.0277035
SRSF11	-0.0362326	0.938261	0.996675			0.0276763
ROBO1	0.0534437	0.938424	0.996675			0.027601
JAG1	0.0452041	0.938607	0.996675			0.0275163
JPT1	-0.0373168	0.938623	0.996675			0.027509
APEX1	0.0582335	0.938734	0.996675			0.0274576
PHTF1	-0.0407523	0.938767	0.996675			0.027442
ARFRP1	-0.0483231	0.938948	0.996675			0.0273586
SURF6	-0.0401741	0.939172	0.996675			0.0272549
PRMT1	-0.0422989	0.939279	0.996675			0.0272052
EPPK1	-0.0428578	0.939302	0.996675			0.0271948
SLC22A23	-0.0493148	0.939367	0.996675			0.0271649
SEC24A	-0.0347944	0.939422	0.996675			0.0271391
SLC26A11	0.0527102	0.9396	0.996675			0.0270572
ASH1L	0.031691	0.93996	0.996675			0.0268907
ACADM	0.0454316	0.940055	0.996675			0.0268467
RPS9	0.0280266	0.94025	0.996675			0.0267567
SEC31A	0.030087	0.940271	0.996675			0.0267468
PLBD2	0.0539642	0.940319	0.996675			0.0267247
TRIM65	-0.0485911	0.940394	0.996675			0.0266903
MOAP1	0.0503703	0.940451	0.996675			0.026664
LARP7	0.032072	0.940972	0.996675			0.0264231
ZYG11B	-0.0347719	0.941043	0.996675			0.0263906
GOLGB1	-0.0339664	0.941266	0.996675			0.0262875
PEX16	0.0424015	0.941348	0.996675			0.02625
PLIN3	-0.0345016	0.941427	0.996675			0.0262134
PRKCSH	0.0349642	0.941663	0.996675			0.0261043
DENND1B	-0.040271	0.941732	0.996675			0.0260725
ECSIT	-0.0488381	0.941777	0.996675			0.0260519
MRPL54	-0.0368145	0.941895	0.996675			0.0259975
EDF1	0.0322205	0.942028	0.996675			0.0259361
ISCA2	0.0391846	0.94226	0.996675			0.0258291
NR2F2	0.042222	0.942417	0.996675			0.025757
FYB1	-0.0507659	0.942629	0.996675			0.0256592
HNRNPAB	0.0332311	0.942632	0.996675			0.0256577
CCNK	0.0446293	0.942725	0.996675			0.025615
AL161787.1	0.0292712	0.942994	0.996675			0.0254911
KPNA5	0.039864	0.943148	0.996675			0.0254203
SNX13	0.0300597	0.943322	0.996675			0.0253402
C2CD2L	-0.0399698	0.943469	0.996675			0.0252722
TCAF1	0.0425522	0.943478	0.996675			0.025268
PTRHD1	0.0537909	0.943482	0.996675			0.0252665
ISG20L2	0.0501409	0.943604	0.996675			0.0252104
KPNA3	-0.0284693	0.94368	0.996675			0.0251752
GNB1	-0.0326473	0.943703	0.996675			0.0251648
SGF29	0.0510582	0.943736	0.996675			0.0251495
MRPL14	0.0446722	0.943971	0.996675			0.0250414
GGA2	-0.0363019	0.943977	0.996675			0.0250384
FHOD1	0.0489724	0.944077	0.996675			0.0249927
PSMC3	0.0293828	0.944188	0.996675			0.0249418
DNAJB4	0.0488249	0.94419	0.996675			0.0249407
ACOX1	0.0290107	0.944234	0.996675			0.0249202
CNOT2	-0.0285075	0.944268	0.996675			0.0249048
NIFK	-0.0391897	0.94438	0.996675			0.0248534
PSMB4	0.0306398	0.944598	0.996675			0.024753
SNAP23	0.0269935	0.944617	0.996675			0.0247442
FAM50A	-0.0312933	0.944788	0.996675			0.0246656
UBAC1	0.0461435	0.944832	0.996675			0.0246456
ZNF791	0.0389551	0.944966	0.996675			0.0245837
GPN2	0.041858	0.944985	0.996675			0.0245751
TMEM168	-0.0501546	0.945236	0.996675			0.0244597
NDUFB11	-0.0330951	0.945489	0.996675			0.0243434
ZNF518B	-0.0380316	0.945622	0.996675			0.0242827
ADAL	0.0428442	0.945661	0.996675			0.0242647
ERBB2	0.0564643	0.945713	0.996675			0.0242405
UBE2D3	0.024604	0.945861	0.996675			0.0241725
UBE2E3	-0.0333181	0.945918	0.996675			0.0241467
BAG5	0.0342781	0.946062	0.996675			0.0240805
ARL15	0.0447317	0.946169	0.996675			0.0240312
ZNF524	0.0401189	0.946337	0.996675			0.0239544
UBL4A	0.0299949	0.94643	0.996675			0.0239114
FGD3	-0.048998	0.946579	0.996675			0.0238431
HM13	0.0375785	0.946589	0.996675			0.0238385
INSIG2	-0.0415141	0.946687	0.996675			0.0237935
KIAA0040	0.0358499	0.946702	0.996675			0.0237865
TXN2	0.0251892	0.946745	0.996675			0.0237672
EXOC8	-0.032969	0.947019	0.996675			0.0236411
AFF1	-0.0310004	0.947099	0.996675			0.0236047
AP001324.1	0.0319128	0.947209	0.996675			0.023554
UNC50	0.0409679	0.947227	0.996675			0.0235461
SPAG16	-0.0336659	0.947278	0.996675			0.0235224
SNX20	-0.0792798	0.947317	0.996675			0.0235047
PPP1R12B	0.0349879	0.94738	0.996675			0.0234756
AVPI1	0.0458174	0.947619	0.996675			0.0233662
IQSEC1	-0.0307247	0.947669	0.996675			0.0233434
ALG2	0.0349158	0.947685	0.996675			0.0233359
APPL1	-0.028829	0.947872	0.996675			0.0232505
TNPO2	-0.0416025	0.948021	0.996675			0.023182
KBTBD7	0.0353763	0.948206	0.996675			0.0230975
ZNF347	0.0383905	0.948215	0.996675			0.0230933
WDR1	0.0205649	0.94824	0.996675			0.0230817
STARD7	0.0297618	0.948362	0.996675			0.023026
SNAPC5	-0.0510545	0.948401	0.996675			0.0230082
GLOD4	-0.0378306	0.94847	0.996675			0.0229762
FUT6	-0.0525255	0.948613	0.996675			0.0229111
LAMC2	-0.0386301	0.948876	0.996675			0.0227908
BRPF3	-0.0344652	0.948908	0.996675			0.0227759
RFX1	0.027295	0.948911	0.996675			0.0227747
ZAP70	-0.0444831	0.948981	0.996675			0.0227426
ETHE1	0.0457788	0.948989	0.996675			0.0227388
VPS26B	0.0325573	0.94902	0.996675			0.0227247
RNGTT	0.0355544	0.949212	0.996675			0.0226367
BTN3A2	-0.0412844	0.949381	0.996675			0.0225593
PLSCR4	0.0423487	0.949903	0.996675			0.0223209
LEMD2	0.0401522	0.950441	0.996675			0.022075
ATP1B1	0.0402672	0.950823	0.996675			0.0219005
VPS28	-0.0226535	0.950946	0.996675			0.021844
BST2	0.036211	0.951221	0.996675			0.0217188
AP2A2	-0.0310885	0.951236	0.996675			0.0217118
ANKRD13C	0.023902	0.95149	0.996675			0.0215957
NXN	0.0382408	0.951673	0.996675			0.0215121
DDI2	-0.039223	0.95168	0.996675			0.0215091
TP53INP2	0.0326938	0.951815	0.996675			0.0214476
CELF1	-0.0295703	0.951979	0.996675			0.0213725
STX5	0.0321725	0.95204	0.996675			0.021345
ZNF568	0.0377916	0.952143	0.996675			0.0212979
C4orf3	0.0290327	0.95217	0.996675			0.0212856
OAS1	-0.0336258	0.952277	0.996675			0.0212367
MAN2A1	0.0270458	0.952311	0.996675			0.021221
B4GALT1	0.0256685	0.952325	0.996675			0.0212148
CCDC18	-0.0366641	0.952401	0.996675			0.0211803
POLD2	-0.0267233	0.952696	0.996675			0.0210456
MRPS18B	-0.0278046	0.952777	0.996675			0.0210087
USP3	0.0298037	0.952807	0.996675			0.0209949
H2AFY	-0.0208015	0.952829	0.996675			0.0209853
BMPR1A	0.0282718	0.953299	0.996675			0.0207711
PSME4	0.0264821	0.953423	0.996675			0.0207143
DESI1	0.0313489	0.953694	0.996675			0.020591
RPL8	0.0202983	0.953813	0.996675			0.0205366
ERC1	0.0205028	0.954028	0.996675			0.0204389
ATP6V1D	-0.0329642	0.954158	0.996675			0.0203798
EXT1	-0.0372187	0.954181	0.996675			0.0203694
TMEM230	-0.0319603	0.954246	0.996675			0.0203397
PAXIP1	0.0327275	0.954324	0.996675			0.0203043
RNF41	0.0338574	0.954407	0.996675			0.0202662
CUEDC1	0.0291542	0.954445	0.996675			0.0202492
FAM217B	0.0330174	0.954496	0.996675			0.0202257
TSPO	0.0323078	0.954633	0.996675			0.0201638
MBD1	-0.0273033	0.954711	0.996675			0.0201282
NDRG1	0.0256417	0.954778	0.996675			0.0200975
UBAC2	0.0298144	0.955107	0.996675			0.0199478
PIK3AP1	0.0370694	0.955212	0.996675			0.0199002
BCL7A	0.031165	0.95529	0.996675			0.0198646
SMUG1	0.0280449	0.955297	0.996675			0.0198617
NEPRO	-0.0385435	0.955341	0.996675			0.0198415
ST13	0.0236743	0.955401	0.996675			0.0198145
TAF9	0.0358621	0.95549	0.996675			0.019774
GSTK1	-0.0269225	0.955496	0.996675			0.0197712
C6orf106	0.0237726	0.955565	0.996675			0.0197397
LGALS9B	0.0359629	0.955966	0.996675			0.0195575
NAXE	0.0276254	0.956009	0.996675			0.0195381
FAM13A	0.0305824	0.956025	0.996675			0.0195307
RCN2	0.0231277	0.956031	0.996675			0.0195282
SCARA3	0.0317983	0.956101	0.996675			0.0194964
TBC1D10B	0.0304993	0.956126	0.996675			0.019485
ARMH3	0.0314263	0.956231	0.996675			0.0194371
ZCCHC7	-0.0392983	0.956247	0.996675			0.0194299
RIPK3	0.0281312	0.956285	0.996675			0.0194127
LZTS3	0.0292577	0.956425	0.996675			0.0193491
RPL21P28	0.0234328	0.95661	0.996675			0.0192653
TCEAL8	0.0312846	0.956631	0.996675			0.0192553
FRYL	-0.026807	0.956678	0.996675			0.0192342
WSB2	-0.0260479	0.956842	0.996675			0.0191597
ZBTB22	0.0359298	0.956887	0.996675			0.0191394
MBNL2	-0.0247472	0.957049	0.996675			0.0190659
PYURF	-0.0342088	0.957138	0.996675			0.0190255
DCXR	-0.0192753	0.957397	0.996675			0.018908
HSPBP1	0.0313112	0.957429	0.996675			0.0188933
EIF2AK4	-0.0305183	0.957477	0.996675			0.0188716
SLC4A11	-0.0297242	0.957617	0.996675			0.0188082
NUBP1	0.0338027	0.95764	0.996675			0.0187978
PDS5A	-0.0188992	0.957761	0.996675			0.018743
HIPK3	0.0175464	0.957903	0.996675			0.0186785
MPLKIP	0.0288105	0.957909	0.996675			0.0186757
BISPR	0.0362528	0.957942	0.996675			0.0186608
LARS2	0.0346862	0.957965	0.996675			0.0186504
TIMM17B	0.0289487	0.95831	0.996675			0.0184938
POLR3B	0.030925	0.958491	0.996675			0.018412
BRAF	0.0587453	0.958548	0.996675			0.0183861
CPSF4	0.034077	0.958679	0.996675			0.0183266
TACO1	0.0258132	0.959054	0.996675			0.0181571
TMEM167A	0.0208409	0.959122	0.996675			0.0181263
SCAMP3	0.0272003	0.959122	0.996675			0.0181261
ABCA12	-0.038961	0.959136	0.996675			0.0181198
WDR13	-0.0270353	0.959285	0.996675			0.0180523
SRRT	-0.0262538	0.959405	0.996675			0.0179982
FAM222B	0.0324614	0.959446	0.996675			0.0179795
DCAF6	-0.0294907	0.959467	0.996675			0.0179701
SP140	0.0275893	0.959602	0.996675			0.0179087
SDHA	0.0306192	0.9597	0.996675			0.0178643
ERH	-0.0221855	0.959804	0.996675			0.0178172
FNDC3B	0.0201127	0.959875	0.996675			0.0177854
SPRED2	-0.030453	0.959911	0.996675			0.0177689
PDE4D	0.0246963	0.960036	0.996675			0.0177127
RPL12	0.0193716	0.960264	0.996675			0.0176092
ADAR	0.0171417	0.960519	0.996675			0.017494
CCDC59	-0.0263564	0.960553	0.996675			0.0174785
DUSP16	0.0209048	0.960585	0.996675			0.0174641
MAFG	-0.0278887	0.960727	0.996675			0.0174002
PAF1	-0.0212744	0.960763	0.996675			0.0173839
TSPAN33	-0.0303037	0.961021	0.996675			0.0172671
NFKBID	-0.040673	0.96118	0.996675			0.0171951
TMEM126B	0.0319273	0.961251	0.996675			0.0171633
PPIL4	-0.0269768	0.961408	0.996675			0.0170921
NOP53	-0.0174837	0.961429	0.996675			0.0170829
RPS3AP6	-0.0239725	0.961644	0.996675			0.0169855
DST	-0.0227873	0.961659	0.996675			0.0169789
CD24	0.0265964	0.962002	0.996675			0.0168241
ATF2	0.0258615	0.962098	0.996675			0.0167808
PREP	0.0251591	0.962117	0.996675			0.016772
REST	0.0221829	0.962181	0.996675			0.0167432
EPHB4	-0.0351703	0.962265	0.996675			0.0167051
LYPLA2	-0.0205541	0.962566	0.996675			0.0165693
ALDH5A1	-0.0229384	0.962653	0.996675			0.0165301
DDX6	-0.0201473	0.962752	0.996675			0.0164855
POLR1D	-0.0230579	0.96298	0.996675			0.0163829
DUSP12	0.0239936	0.963179	0.996675			0.0162928
CLU	0.0197335	0.963249	0.996675			0.0162614
FAM174A	-0.032774	0.963366	0.996675			0.0162085
GAS8	-0.0350666	0.963411	0.996675			0.0161883
STX4	-0.0192174	0.9635	0.996675			0.0161483
OGT	0.0253065	0.963504	0.996675			0.0161466
DHTKD1	0.0160004	0.963583	0.996675			0.0161107
FH	-0.0338941	0.963712	0.996675			0.0160529
DDAH1	-0.0312261	0.963869	0.996675			0.0159821
MAPK13	0.0187447	0.963899	0.996675			0.0159684
CELF2	0.0271438	0.963914	0.996675			0.0159616
HNRNPR	0.0274173	0.963932	0.996675			0.0159536
NIPA2	-0.0263232	0.96411	0.996675			0.0158735
NELFA	-0.0257329	0.964309	0.996675			0.0157837
PPM1F	-0.0264537	0.96442	0.996675			0.0157336
LTA4H	0.0143237	0.964772	0.996675			0.0155753
IRF2BPL	0.0235716	0.964822	0.996675			0.0155529
C12orf45	0.0201672	0.964939	0.996675			0.0155
LINC00467	-0.0241287	0.965125	0.996675			0.0154166
RPLP0	0.0165337	0.965238	0.996675			0.0153655
NDUFB6	0.0318414	0.965261	0.996675			0.0153554
VAMP4	-0.0186709	0.965458	0.996675			0.0152667
RPS16	-0.0148335	0.965544	0.996675			0.0152281
ATP5ME	-0.0170221	0.9656	0.996675			0.0152029
FAM117B	-0.0249567	0.965616	0.996675			0.0151958
LRRC4	-0.0258916	0.965617	0.996675			0.015195
KIF1B	-0.0203035	0.966064	0.996675			0.0149941
COMMD3	0.0193727	0.966065	0.996675			0.0149935
SAR1A	0.0151797	0.966247	0.996675			0.0149117
PLEKHG1	-0.0219422	0.966277	0.996675			0.0148985
SERPINH1	-0.0275756	0.966371	0.996675			0.0148563
POP4	0.0199011	0.966407	0.996675			0.0148397
FAM98A	0.0291093	0.966444	0.996675			0.0148235
CWC15	-0.0235334	0.966527	0.996675			0.0147859
CDADC1	0.0280882	0.966544	0.996675			0.0147786
UFL1	0.0228674	0.966551	0.996675			0.0147751
EIF4G2	-0.0132436	0.966873	0.996675			0.0146307
ZMYM6	-0.0213892	0.966915	0.996675			0.0146118
SNRK	0.0212117	0.967013	0.996675			0.0145678
RNF44	0.0144424	0.967097	0.996675			0.0145298
PCLO	-0.0245163	0.967126	0.996675			0.0145168
KDELR2	-0.0153831	0.967362	0.996675			0.014411
TRAPPC12	-0.0209523	0.967367	0.996675			0.0144088
STK24	-0.0265969	0.967389	0.996675			0.0143988
WASHC3	0.0339262	0.967533	0.996675			0.0143341
PPM1A	-0.0190352	0.967579	0.996675			0.0143134
SRP54	0.0183374	0.967743	0.996675			0.0142399
MIB1	-0.018573	0.967772	0.996675			0.0142269
DFFA	0.021439	0.967848	0.996675			0.0141926
HIKESHI	-0.0289657	0.967863	0.996675			0.0141861
TMEM106C	0.0222352	0.967873	0.996675			0.0141815
RYK	0.0213894	0.967895	0.996675			0.0141717
RPL4P4	0.0235309	0.967897	0.996675			0.0141709
RSBN1L	-0.0170765	0.967912	0.996675			0.0141643
RIT1	-0.01808	0.968024	0.996675			0.0141137
GATD1	0.0254517	0.96838	0.996891			0.0139544
UBE3A	0.0141545	0.968469	0.996891			0.0139145
CCDC186	0.0157547	0.968637	0.996944			0.013839
AL590867.2	-0.0214053	0.968907	0.997102			0.0137177
ZNF528-AS1	0.0222293	0.969084	0.99712			0.0136385
ATP13A4	-0.0242781	0.969159	0.99712			0.0136049
FRS2	-0.019312	0.969351	0.997198			0.0135188
RALA	0.0155554	0.969519	0.99725			0.0134436
TC2N	-0.0162858	0.969838	0.997351			0.0133009
KIAA0319L	0.0168706	0.970031	0.997351			0.0132143
NFE2L1	-0.0193053	0.970055	0.997351			0.0132036
CASP9	0.0242854	0.970161	0.997351			0.0131561
GSK3B	-0.0204973	0.970279	0.997351			0.0131032
HMGN5	0.0202426	0.97032	0.997351			0.0130851
SEC22B	0.0158275	0.970663	0.997439			0.0129316
SAP30	0.0304172	0.970763	0.997439			0.0128869
OLMALINC	-0.0205684	0.970774	0.997439			0.0128818
ANAPC13	0.0259141	0.970874	0.997439			0.0128373
SIRT6	0.0255819	0.971017	0.997466			0.0127733
DOCK1	-0.0240315	0.971307	0.997534			0.0126435
ZNF576	-0.017644	0.971408	0.997534			0.0125983
MAPKAPK3	0.0181881	0.971434	0.997534			0.0125866
LGALS9C	-0.0207762	0.972152	0.998151			0.0122659
SIK3	-0.0206194	0.972271	0.998153			0.0122127
DMWD	0.0219001	0.973197	0.99831			0.0117993
MRPS33	0.0185262	0.97355	0.99831			0.0116417
INPP5E	-0.0213685	0.973642	0.99831			0.0116006
RCOR3	-0.0141312	0.973757	0.99831			0.0115493
NOL11	-0.0193461	0.973769	0.99831			0.0115439
PNPLA8	-0.0180322	0.973946	0.99831			0.011465
RNF20	-0.0134412	0.974063	0.99831			0.0114129
CARD8	-0.0201095	0.974101	0.99831			0.0113958
DR1	0.0137998	0.974201	0.99831			0.0113516
RB1CC1	0.0113249	0.974217	0.99831			0.0113441
LAPTM5	0.0228141	0.974256	0.99831			0.011327
EPHA4	0.0202234	0.974271	0.99831			0.0113201
RANBP9	-0.0175885	0.974278	0.99831			0.0113171
CHD7	0.0151743	0.974462	0.99831			0.0112352
LYRM4	-0.0185312	0.974586	0.99831			0.0111799
UBA3	-0.020451	0.974681	0.99831			0.0111375
DHX30	-0.0177226	0.974705	0.99831			0.0111267
TMEM126A	-0.0212279	0.974723	0.99831			0.0111186
AGAP3	0.0154191	0.974773	0.99831			0.0110966
PSAP	0.0145542	0.974889	0.99831			0.011045
BCCIP	0.0181739	0.974916	0.99831			0.011033
RNASE6	-0.0202131	0.975137	0.99831			0.0109346
NKIRAS1	-0.016575	0.975181	0.99831			0.0109148
GYG1	-0.0163844	0.975423	0.99831			0.0108072
PLEKHF2	0.0188523	0.975472	0.99831			0.010785
ARHGAP17	-0.0171378	0.975497	0.99831			0.010774
CPSF6	0.0115228	0.975782	0.99831			0.0106471
REEP3	0.0171706	0.975911	0.99831			0.0105899
DCUN1D1	0.0135139	0.976011	0.99831			0.0105455
FAM208B	-0.0138776	0.976016	0.99831			0.0105432
NORAD	-0.0121664	0.976056	0.99831			0.0105254
PAFAH2	-0.0138515	0.976172	0.99831			0.0104735
SRPRB	-0.0136818	0.976294	0.998315			0.0104192
SMYD4	-0.0225061	0.976501	0.998378			0.0103273
BHLHE41	-0.0191191	0.976607	0.998378			0.0102803
NR3C2	0.0153874	0.977044	0.998378			0.010086
SF3A2	-0.0184046	0.977059	0.998378			0.0100794
ANXA1	-0.0193304	0.977116	0.998378			0.0100539
TMEM131	0.0118104	0.977169	0.998378			0.0100304
HMBS	-0.0190105	0.977238	0.998378			0.00999959
CEP57	-0.0125003	0.977293	0.998378			0.00997534
SNRPA	-0.0195176	0.977429	0.998397			0.00991499
POU2F1	-0.0143224	0.977728	0.998583			0.00978198
ADAP1	0.0200684	0.977983	0.998668			0.00966856
ACTL10	0.016137	0.978113	0.998668			0.00961113
GOLGA5	0.0148694	0.97823	0.998668			0.00955917
RPL22P1	0.012329	0.97828	0.998668			0.00953673
SH3KBP1	-0.0129382	0.979084	0.998761			0.00917994
RBM15	-0.0177247	0.97914	0.998761			0.0091553
TP53I11	-0.0140051	0.979174	0.998761			0.00914022
MNT	0.0137386	0.979395	0.998761			0.00904201
RRAGB	0.0200299	0.979572	0.998761			0.00896349
BLOC1S5	0.0134768	0.979622	0.998761			0.00894129
NFIC	0.0106776	0.979802	0.998761			0.00886176
MRPS26	0.0126913	0.979925	0.998761			0.00880732
SETD5	-0.0106535	0.980081	0.998761			0.00873819
SEMA3F	-0.0151744	0.980148	0.998761			0.00870831
ZNF766	0.0114688	0.980229	0.998761			0.00867251
ORAI3	-0.0136193	0.980261	0.998761			0.00865843
ZNF526	0.0142367	0.980276	0.998761			0.00865165
LMLN	0.0155898	0.98056	0.998761			0.00852578
FNTA	0.0110478	0.980679	0.998761			0.00847302
CDKN1C	0.015073	0.980698	0.998761			0.00846472
FAM129A	-0.0116697	0.980742	0.998761			0.0084451
SIN3A	-0.00912388	0.980788	0.998761			0.00842497
SRFBP1	0.0109467	0.980926	0.998761			0.00836373
SMIM22	0.0116767	0.981029	0.998761			0.00831794
NDST1	-0.0154708	0.981263	0.998761			0.00821451
RPRD2	-0.00971976	0.981296	0.998761			0.00820014
ATP5F1D	0.0111568	0.981329	0.998761			0.00818519
SOCS2	-0.0192108	0.981387	0.998761			0.00815978
CRBN	0.010979	0.98143	0.998761			0.00814075
RBBP6	0.0107653	0.981514	0.998761			0.00810372
SELENOK	0.0128992	0.981731	0.998761			0.00800739
PARP4	0.0116317	0.981768	0.998761			0.00799126
HCFC1	0.00977167	0.982421	0.998761			0.0077023
2019-03-07	0.00977978	0.98271	0.998761			0.00757443
DHX33	-0.0122736	0.982753	0.998761			0.00755541
WIPI2	-0.00803725	0.982814	0.998761			0.00752863
MECP2	-0.00993053	0.982881	0.998761			0.00749893
SLC31A1	-0.013555	0.983094	0.998761			0.00740492
APRT	-0.00861819	0.983095	0.998761			0.00740451
RXRB	-0.0100347	0.983368	0.998761			0.00728384
GPAA1	0.00938272	0.98365	0.998761			0.00715937
CMAS	-0.0128045	0.983761	0.998761			0.00711018
Z93930.2	-0.0112423	0.983899	0.998761			0.00704955
PLBD1	0.0126926	0.984056	0.998761			0.00698032
RRAGA	-0.0130122	0.984203	0.998761			0.0069152
MAP4K3	-0.0113955	0.984205	0.998761			0.00691425
MGAT3	0.014352	0.984271	0.998761			0.00688552
ARL14EP	-0.00913108	0.984338	0.998761			0.00685561
PLEKHA2	0.00824387	0.984362	0.998761			0.00684536
RANGAP1	0.0131354	0.984642	0.998761			0.00672143
TMEM214	-0.00765899	0.98482	0.998761			0.00664323
HLA-DMA	0.0089417	0.984989	0.998761			0.00656862
THOC5	-0.0100199	0.985075	0.998761			0.00653085
TRIM52-AS1	-0.0102427	0.985238	0.998761			0.00645869
RBM26	-0.0073902	0.985664	0.998761			0.00627103
SSR3	-0.00642734	0.985697	0.998761			0.0062566
MSL3	0.0100456	0.985838	0.998761			0.00619456
UVSSA	0.0106337	0.98598	0.998761			0.00613187
GAS5	-0.00883191	0.986011	0.998761			0.00611822
CTDP1	0.0113354	0.986227	0.998761			0.00602309
TSPAN9	-0.0103312	0.986279	0.998761			0.00600022
POMGNT1	0.00836894	0.986411	0.998761			0.00594188
RUFY1	0.00909497	0.986511	0.998761			0.00589799
PSMD11	0.00744226	0.986516	0.998761			0.0058959
NCAPD2	0.00979809	0.986773	0.998761			0.00578267
DDOST	-0.00808863	0.986881	0.998761			0.00573532
PARP3	0.00951783	0.986898	0.998761			0.00572777
RRN3	-0.0113812	0.986911	0.998761			0.00572214
LGALS2	-0.0122317	0.987101	0.998761			0.00563853
MED10	-0.00874593	0.987106	0.998761			0.0056364
PICALM	0.00794407	0.987177	0.998761			0.00560501
UBE2I	0.00702464	0.987402	0.998761			0.00550598
ZNF148	-0.00698966	0.987413	0.998761			0.00550129
BORCS6	-0.00887982	0.987603	0.998761			0.00541746
MTMR10	-0.00607976	0.988021	0.998761			0.00523371
ZWILCH	0.0094565	0.988129	0.998761			0.00518633
IPP	0.0099757	0.988182	0.998761			0.00516289
PRKACA	0.00925027	0.988189	0.998761			0.00515982
PPP1R18	0.00956346	0.98844	0.998761			0.00504968
DCTN6	-0.0101044	0.98863	0.998761			0.00496607
BOD1L1	0.00738005	0.98871	0.998761			0.0049311
RBM14	-0.00862259	0.988763	0.998761			0.00490772
TOMM40	0.00740387	0.988869	0.998761			0.00486104
SH2B3	0.00963187	0.98899	0.998761			0.00480816
MFSD14C	0.00693063	0.989111	0.998761			0.00475493
ZNF358	0.00808171	0.989478	0.998761			0.00459369
TBC1D1	-0.00683978	0.989511	0.998761			0.00457955
KHDC4	-0.00502079	0.989543	0.998761			0.00456528
TXNDC16	-0.00835742	0.989587	0.998761			0.00454612
PSENEN	-0.00708433	0.989621	0.998761			0.00453122
IGBP1	-0.00449819	0.989637	0.998761			0.00452425
TIMM10	0.00981783	0.989795	0.998761			0.00445456
RPA3	0.00751245	0.989874	0.998761			0.00441998
VGLL4	0.00754787	0.989888	0.998761			0.0044138
GCH1	-0.00949303	0.989895	0.998761			0.00441067
ZNF260	-0.00755375	0.989936	0.998761			0.00439274
H2AFV	0.00642704	0.990198	0.998761			0.00427789
FMN1	0.00782714	0.990409	0.998761			0.00418543
TYK2	0.00706798	0.990411	0.998761			0.00418433
HNRNPD	-0.00493581	0.990616	0.998761			0.0040946
MIEN1	-0.00733736	0.990661	0.998761			0.00407512
GGA1	0.00636083	0.990824	0.998761			0.00400339
TBC1D15	0.00617905	0.990826	0.998761			0.00400278
PMPCB	-0.00558646	0.990942	0.998761			0.00395175
CCNT2	-0.00579662	0.990954	0.998761			0.00394646
AL022718.1	0.00736224	0.991043	0.998761			0.00390729
CHCHD3	-0.00733444	0.991066	0.998761			0.00389747
PSMD7	-0.00548553	0.991163	0.998761			0.00385511
NUCKS1	-0.00393291	0.991396	0.998761			0.00375287
ACOT7	0.00596105	0.991536	0.998761			0.00369162
SPTLC2	0.0047699	0.991748	0.998761			0.00359845
CNST	0.00708042	0.991756	0.998761			0.00359537
GGCT	0.00717202	0.991835	0.998761			0.00356067
ARV1	0.00801423	0.991906	0.998761			0.00352942
ADNP2	0.00533243	0.991911	0.998761			0.00352735
SETD3	0.00480095	0.991985	0.998761			0.00349489
CIPC	-0.00588804	0.99201	0.998761			0.00348382
THAP11	-0.00551085	0.992072	0.998761			0.00345688
SUMO2	0.00494976	0.992159	0.998761			0.00341868
MOSPD2	-0.0056828	0.992309	0.998761			0.00335294
ACOT9	-0.00430536	0.992358	0.998761			0.00333164
KLF13	-0.0049158	0.992413	0.998761			0.00330764
DHRS4L2	-0.00444569	0.992467	0.998761			0.00328376
ERGIC2	-0.00504534	0.992767	0.998761			0.00315288
YAF2	-0.00417958	0.992909	0.998761			0.00309042
OVOL2	0.00530325	0.993036	0.998761			0.00303509
PPP1R13B	-0.00480616	0.993317	0.998761			0.00291233
CWC22	0.00477721	0.993385	0.998761			0.00288248
PLD3	0.00346711	0.993521	0.998761			0.00282313
THUMPD1	-0.00482023	0.993531	0.998761			0.00281874
APOL6	-0.00373024	0.993605	0.998761			0.00278612
ZDHHC14	-0.0063065	0.993646	0.998761			0.00276848
POGK	-0.00347882	0.993756	0.998761			0.00272029
FBP1	-0.00323586	0.993853	0.998761			0.00267785
GPR183	-0.0049723	0.993866	0.998761			0.00267232
CAPNS2	0.00500445	0.993981	0.998761			0.00262192
NCAPD3	0.00472367	0.99406	0.998761			0.00258733
SPAG9	-0.00275766	0.994074	0.998761			0.00258124
FOXK2	-0.00362515	0.994421	0.998991			0.00242953
ARID1B	0.00237872	0.994537	0.998991			0.00237889
RPSAP58	0.00328949	0.994741	0.999078			0.00228985
SCAMP1-AS1	-0.00425116	0.994923	0.999093			0.00221048
TFDP2	0.0049	0.995063	0.999093			0.00214938
TMEM127	-0.00288188	0.995107	0.999093			0.00213023
GTPBP6	0.00281169	0.99543	0.999227			0.0019894
LCP2	-0.00384107	0.995476	0.999227			0.00196929
UXT	0.00253572	0.995896	0.999283			0.00178589
MSLN	0.00355927	0.995901	0.999283			0.0017838
SUCLG1	0.00210423	0.996183	0.999283			0.00166099
POLE4	-0.00253169	0.996298	0.999283			0.00161062
CRIPT	0.00263777	0.99704	0.999283			0.00128762
HCG11	0.0019624	0.997061	0.999283			0.00127838
HCFC1R1	-0.00166918	0.997078	0.999283			0.00127088
TNFAIP2	0.00217795	0.997177	0.999283			0.00122775
TANK	-0.00159245	0.997366	0.999283			0.00114532
PFKFB3	-0.00203173	0.997391	0.999283			0.0011344
METTL26	0.00121768	0.997499	0.999283			0.00108753
SOX9	0.00246798	0.997559	0.999283			0.00106158
PHAX	0.00151714	0.997728	0.999283			0.000987969
DHX15	-0.0010066	0.997732	0.999283			0.000986268
PCMTD1	0.00140584	0.997804	0.999283			0.000954844
ENOPH1	0.00165294	0.998036	0.999283			0.000853663
UBN2	0.000865307	0.998067	0.999283			0.000840136
DPH2	0.00124892	0.998089	0.999283			0.000830766
RPS3AP47	-0.00109619	0.998098	0.999283			0.000827013
VAPB	0.00104814	0.998174	0.999283			0.000793858
UBXN1	-0.000977735	0.998207	0.999283			0.000779257
MAPK1IP1L	-0.000971218	0.998219	0.999283			0.000774095
NDUFC1	0.00132008	0.998333	0.999283			0.000724368
ZCCHC17	-0.00119613	0.998345	0.999283			0.00071933
PREB	-0.00123404	0.998482	0.999302			0.000659922
JOSD1	0.000813075	0.998729	0.999328			0.000552225
KIAA0100	-0.000650427	0.998742	0.999328			0.000546673
PRDX5	0.000661357	0.999004	0.999465			0.000432967
SLC51A	0.000628659	0.999114	0.999465			0.000385124
PLAU	-0.000478109	0.999403	0.999608			0.000259158
DNAJA1	-0.000335468	0.99949	0.999608			0.000221438
CSNK2B	0.000182823	0.999628	0.999628			0.000161454
MT-ND1	-1.55115	NA	NA			#VALUE!
RAB3IP	-1.20457	NA	NA			#VALUE!
ZNF836	0.275	NA	NA			#VALUE!
IL1B	1.14234	NA	NA			#VALUE!
FAM229B	-0.977961	NA	NA			#VALUE!
BTG2	2.41696	NA	NA			#VALUE!
AKT1	0.302002	NA	NA			#VALUE!
GMFG	0.533685	NA	NA			#VALUE!
ALOX5AP	0.757362	NA	NA			#VALUE!
PLPPR2	1.03744	NA	NA			#VALUE!
ACTN1	0.573476	NA	NA			#VALUE!
KRT6B	1.3207	NA	NA			#VALUE!
DPYD	-0.311971	NA	NA			#VALUE!
TAGAP	1.66319	NA	NA			#VALUE!
LDLR	-0.667139	NA	NA			#VALUE!
NFIL3	1.04775	NA	NA			#VALUE!
JUNB	1.21461	NA	NA			#VALUE!
GPR65	0.967719	NA	NA			#VALUE!
MTND2P28	-1.35923	NA	NA			#VALUE!
UGGT2	-1.1436	NA	NA			#VALUE!
SERPINA1	1.41214	NA	NA			#VALUE!
MMP14	0.0302301	NA	NA			#VALUE!
NAMPT	0.8516	NA	NA			#VALUE!
EPHB3	0.0447398	NA	NA			#VALUE!
PCYOX1	0.0596497	NA	NA			#VALUE!
BICRA	-2.68373	NA	NA			#VALUE!
FOS	2.77673	NA	NA			#VALUE!
NDST4	-2.47278	NA	NA			#VALUE!
APC	-0.736272	NA	NA			#VALUE!
TTC21B	-2.15085	NA	NA			#VALUE!
UBIAD1	0.425914	NA	NA			#VALUE!
ATG7	-1.38459	NA	NA			#VALUE!
SRGN	0.978124	NA	NA			#VALUE!
CXCR4	1.94093	NA	NA			#VALUE!
EGR1	3.91318	NA	NA			#VALUE!
MAP2K1	0.281268	NA	NA			#VALUE!
PTPN4	-2.25287	NA	NA			#VALUE!
EPG5	-1.47867	NA	NA			#VALUE!
MET	0.700844	NA	NA			#VALUE!
RGS2	2.23798	NA	NA			#VALUE!
ZFP36	1.98245	NA	NA			#VALUE!
TRIB1	1.0081	NA	NA			#VALUE!
HACD4	-0.876351	NA	NA			#VALUE!
SLC12A6	0.64005	NA	NA			#VALUE!
AL450405.1	-0.0316313	NA	NA			#VALUE!
IFRD1	1.76995	NA	NA			#VALUE!
LRRK2	1.47064	NA	NA			#VALUE!
WAC-AS1	-0.278397	NA	NA			#VALUE!
TMTC4	-1.17503	NA	NA			#VALUE!
SENP7	-0.461094	NA	NA			#VALUE!
CEBPZOS	-0.0989691	NA	NA			#VALUE!
JAK2	-1.30458	NA	NA			#VALUE!
SLCO4A1	-2.58852	NA	NA			#VALUE!
KDM6B	1.1262	NA	NA			#VALUE!
TMEM170B	1.58067	NA	NA			#VALUE!
GPR143	-2.46447	NA	NA			#VALUE!
DSG2	0.522083	NA	NA			#VALUE!
APOBEC3C	-0.233174	NA	NA			#VALUE!
SCRN3	-1.20794	NA	NA			#VALUE!

### Sheet: Supplemental Table 1
Subject's ID	Gender	Status (Zikv exposition during pregnancy)	Status (for microcephaly)	Vision impairment	ZIKV infection symptoms and PCR
#1	M	Exposed	Affected	Yes	1º trimester
#2	M	Exposed	Affected	Yes	1º trimester
#3	M	Exposed	Affected	Yes	2º trimester
#4	F	Exposed	Affected	Yes	1º trimester
#5	M	Exposed	Unaffected	No	2º trimester
#6	M	Exposed	Unaffected	No	2º trimester
#7	F	Exposed	Unaffected	No	3º trimester
#8	F	Exposed	Unaffected	No	3º trimester
#9	M	Non-exposed	Unaffected	No
#10	F	Non-exposed	Unaffected	No
#11	M	Non-exposed	Unaffected	No
#12	M	Non-exposed	Unaffected	No

### Sheet: Supplemental Table 2
#pathway ID	pathway description	observed gene count	false discovery rate	matching proteins in your network (IDs)	matching proteins in your network (labels)
4151	PI3K-Akt signaling pathway	14	7.07e-16	ENSP00000219476,ENSP00000228280,ENSP00000263967,ENSP00000265171,ENSP00000269305,ENSP00000275493,ENSP00000288135,ENSP00000298552,ENSP00000307272,ENSP00000324856,ENSP00000354558,ENSP00000380313,ENSP00000410294,ENSP00000418960	BRCA1,EGF,EGFR,FGFR2,KIT,KITLG,MLST8,MTOR,PIK3CA,RPTOR,STK11,TP53,TSC1,TSC2
5200	Pathways in cancer	14	7.07e-16	ENSP00000228280,ENSP00000231790,ENSP00000233146,ENSP00000234420,ENSP00000263967,ENSP00000265081,ENSP00000265171,ENSP00000269305,ENSP00000269571,ENSP00000275493,ENSP00000288135,ENSP00000332353,ENSP00000354558,ENSP00000410294	EGF,EGFR,ERBB2,FGFR2,KIT,KITLG,MLH1,MSH2,MSH3,MSH6,MTOR,PIK3CA,PTCH1,TP53
3430	Mismatch repair	6	4.44e-11	ENSP00000231790,ENSP00000233146,ENSP00000234420,ENSP00000265081,ENSP00000265849,ENSP00000348020	MLH1,MLH3,MSH2,MSH3,MSH6,PMS2
4150	mTOR signaling pathway	7	1.22e-10	ENSP00000219476,ENSP00000263967,ENSP00000298552,ENSP00000307272,ENSP00000324856,ENSP00000354558,ENSP00000380313	MLST8,MTOR,PIK3CA,RPTOR,STK11,TSC1,TSC2
5215	Prostate cancer	7	1.38e-09	ENSP00000263967,ENSP00000265171,ENSP00000269305,ENSP00000269571,ENSP00000275493,ENSP00000354558,ENSP00000410294	EGF,EGFR,ERBB2,FGFR2,MTOR,PIK3CA,TP53
5213	Endometrial cancer	6	3.4e-09	ENSP00000231790,ENSP00000263967,ENSP00000265171,ENSP00000269305,ENSP00000269571,ENSP00000275493	EGF,EGFR,ERBB2,MLH1,PIK3CA,TP53
5210	Colorectal cancer	6	6.61e-09	ENSP00000231790,ENSP00000233146,ENSP00000234420,ENSP00000263967,ENSP00000265081,ENSP00000269305	MLH1,MSH2,MSH3,MSH6,PIK3CA,TP53
5206	MicroRNAs in cancer	7	3.46e-08	ENSP00000263967,ENSP00000269305,ENSP00000269571,ENSP00000275493,ENSP00000307272,ENSP00000354558,ENSP00000418960	BRCA1,EGFR,ERBB2,MTOR,PIK3CA,RPTOR,TP53
5223	Non-small cell lung cancer	5	3.83e-07	ENSP00000263967,ENSP00000265171,ENSP00000269305,ENSP00000269571,ENSP00000275493	EGF,EGFR,ERBB2,PIK3CA,TP53
4152	AMPK signaling pathway	6	4.17e-07	ENSP00000219476,ENSP00000263967,ENSP00000298552,ENSP00000307272,ENSP00000324856,ENSP00000354558	MTOR,PIK3CA,RPTOR,STK11,TSC1,TSC2
4014	Ras signaling pathway	7	4.88e-07	ENSP00000228280,ENSP00000263967,ENSP00000265171,ENSP00000275493,ENSP00000288135,ENSP00000351015,ENSP00000410294	EGF,EGFR,FGFR2,KIT,KITLG,NF1,PIK3CA
5212	Pancreatic cancer	5	4.95e-07	ENSP00000263967,ENSP00000265171,ENSP00000269305,ENSP00000269571,ENSP00000275493	EGF,EGFR,ERBB2,PIK3CA,TP53
5214	Glioma	5	4.95e-07	ENSP00000263967,ENSP00000265171,ENSP00000269305,ENSP00000275493,ENSP00000354558	EGF,EGFR,MTOR,PIK3CA,TP53
4012	ErbB signaling pathway	5	2.19e-06	ENSP00000263967,ENSP00000265171,ENSP00000269571,ENSP00000275493,ENSP00000354558	EGF,EGFR,ERBB2,MTOR,PIK3CA
5219	Bladder cancer	4	3.98e-06	ENSP00000265171,ENSP00000269305,ENSP00000269571,ENSP00000275493	EGF,EGFR,ERBB2,TP53
4066	HIF-1 signaling pathway	5	5.68e-06	ENSP00000263967,ENSP00000265171,ENSP00000269571,ENSP00000275493,ENSP00000354558	EGF,EGFR,ERBB2,MTOR,PIK3CA
4015	Rap1 signaling pathway	6	6.05e-06	ENSP00000228280,ENSP00000263967,ENSP00000265171,ENSP00000275493,ENSP00000288135,ENSP00000410294	EGF,EGFR,FGFR2,KIT,KITLG,PIK3CA
5205	Proteoglycans in cancer	6	8.44e-06	ENSP00000263967,ENSP00000269305,ENSP00000269571,ENSP00000275493,ENSP00000332353,ENSP00000354558	EGFR,ERBB2,MTOR,PIK3CA,PTCH1,TP53
4910	Insulin signaling pathway	5	1.64e-05	ENSP00000219476,ENSP00000263967,ENSP00000298552,ENSP00000307272,ENSP00000354558	MTOR,PIK3CA,RPTOR,TSC1,TSC2
5218	Melanoma	4	3.79e-05	ENSP00000263967,ENSP00000265171,ENSP00000269305,ENSP00000275493	EGF,EGFR,PIK3CA,TP53
4919	Thyroid hormone signaling pathway	4	0.000276	ENSP00000219476,ENSP00000263967,ENSP00000269305,ENSP00000354558	MTOR,PIK3CA,TP53,TSC2
4010	MAPK signaling pathway	5	0.000311	ENSP00000265171,ENSP00000269305,ENSP00000275493,ENSP00000351015,ENSP00000410294	EGF,EGFR,FGFR2,NF1,TP53
4068	FoxO signaling pathway	4	0.000311	ENSP00000263967,ENSP00000265171,ENSP00000275493,ENSP00000324856	EGF,EGFR,PIK3CA,STK11
4060	Cytokine-cytokine receptor interaction	5	0.000353	ENSP00000228280,ENSP00000265171,ENSP00000275493,ENSP00000288135,ENSP00000354901	CXCL9,EGF,EGFR,KIT,KITLG
5160	Hepatitis C	4	0.000353	ENSP00000263967,ENSP00000265171,ENSP00000269305,ENSP00000275493	EGF,EGFR,PIK3CA,TP53
3460	Fanconi anemia pathway	3	0.000562	ENSP00000231790,ENSP00000265849,ENSP00000418960	BRCA1,MLH1,PMS2
5221	Acute myeloid leukemia	3	0.00068	ENSP00000263967,ENSP00000288135,ENSP00000354558	KIT,MTOR,PIK3CA
4144	Endocytosis	4	0.00152	ENSP00000265171,ENSP00000275493,ENSP00000288135,ENSP00000410294	EGF,EGFR,FGFR2,KIT
4510	Focal adhesion	4	0.00179	ENSP00000263967,ENSP00000265171,ENSP00000269571,ENSP00000275493	EGF,EGFR,ERBB2,PIK3CA
4810	Regulation of actin cytoskeleton	4	0.00193	ENSP00000263967,ENSP00000265171,ENSP00000275493,ENSP00000410294	EGF,EGFR,FGFR2,PIK3CA
4120	Ubiquitin mediated proteolysis	3	0.00821	ENSP00000231487,ENSP00000281708,ENSP00000418960	BRCA1,FBXW7,SKP1
5161	Hepatitis B	3	0.00884	ENSP00000263967,ENSP00000269305,ENSP00000351255	PIK3CA,STAT4,TP53
4930	Type II diabetes mellitus	2	0.0161	ENSP00000263967,ENSP00000354558	MTOR,PIK3CA
5217	Basal cell carcinoma	2	0.0232	ENSP00000269305,ENSP00000332353	PTCH1,TP53
4115	p53 signaling pathway	2	0.0323	ENSP00000219476,ENSP00000269305	TP53,TSC2
4920	Adipocytokine signaling pathway	2	0.0323	ENSP00000324856,ENSP00000354558	MTOR,STK11
4520	Adherens junction	2	0.0333	ENSP00000269571,ENSP00000275493	EGFR,ERBB2
5220	Chronic myeloid leukemia	2	0.0333	ENSP00000263967,ENSP00000269305	PIK3CA,TP53
4210	Apoptosis	2	0.044	ENSP00000263967,ENSP00000269305	PIK3CA,TP53
4540	Gap junction	2	0.044	ENSP00000265171,ENSP00000275493	EGF,EGFR
4640	Hematopoietic cell lineage	2	0.044	ENSP00000228280,ENSP00000288135	KIT,KITLG
5222	Small cell lung cancer	2	0.044	ENSP00000263967,ENSP00000269305	PIK3CA,TP53

### Sheet: Supplemental Table 3
#pathway ID	pathway description	observed gene count	false discovery rate	matching proteins in your network (IDs)	matching proteins in your network (labels)
3030	DNA replication	4	2.74e-06	ENSP00000216122,ENSP00000262105,ENSP00000264156,ENSP00000307288	MCM4,MCM5,MCM6,MCM7
4110	Cell cycle	5	2.74e-06	ENSP00000216122,ENSP00000262105,ENSP00000264156,ENSP00000307288,ENSP00000405726	CDC45,MCM4,MCM5,MCM6,MCM7
3450	Non-homologous end-joining	2	0.00373	ENSP00000265335,ENSP00000325863	MRE11A,RAD50
3440	Homologous recombination	2	0.0125	ENSP00000265335,ENSP00000325863	MRE11A,RAD50

### Sheet: Supplemental Table 4
Category	ID	Name	p-value	-log10 (p-value)	-log10 (p-value)
GO: Biological Process	GO:0043009	Chordate embryonic development	3.756e-06	5.42527	5.42527
GO: Biological Process	GO:0009792	Embryo development ending in birth or egg hatching	4.174e-06	5.37945	5.37945
GO: Biological Process	GO:0009790	Embryo development	3.069e-05	4.513	4.513
GO: Biological Process	GO:0016331	Morphogenesis of embryonic epithelium	0.0002942	3.53136	3.53136
GO: Biological Process	GO:0001701	In utero embryonic development	0.001025	2.98928	2.98928
GO: Biological Process	GO:0048568	Embryonic organ development	0.001892	2.72308	2.72308
GO: Biological Process	GO:0001838	Embryonic epithelial tube formation	0.002424	2.61547	2.61547
GO: Biological Process	GO:0048598	Embryonic morphogenesis	0.006868	2.16317	2.16317
GO: Biological Process	GO:0009880	Embryonic pattern specification	0.007028	2.15317	2.15317
GO: Biological Process	GO:0001892	Embryonic placenta development	0.01485	1.82827	1.82827
Human Phenotype	HP:0002898	Embryonal neoplasm	2.409e-08	7.61816	7.61816
Human Phenotype	HP:0011794	Embryonal renal neoplasm	1.127e-06	5.94808	5.94808
Mouse Phenotype	MP:0011098	Embryonic lethality during organogenesis, complete penetrance	1.601e-10	9.79561	9.79561
Mouse Phenotype	MP:0006207	Embryonic lethality during organogenesis	3.404e-09	8.46801	8.46801
Mouse Phenotype	MP:0011092	Embryonic lethality, complete penetrance	1.44e-07	6.84164	6.84164
Mouse Phenotype	MP:0001698	Decreased embryo size	2.916e-07	6.53521	6.53521
Mouse Phenotype	MP:0001697	Abnormal embryo size	3.928e-07	6.40583	6.40583
Mouse Phenotype	MP:0002085	Abnormal embryonic tissue morphology	1.134e-06	5.94539	5.94539
Mouse Phenotype	MP:0014134	Abnormal embryo morphology	1.201e-06	5.92046	5.92046
Mouse Phenotype	MP:0008932	Abnormal embryonic tissue physiology	1.256e-06	5.90101	5.90101
Mouse Phenotype	MP:0002088	Abnormal embryonic growth/weight/body size	1.276e-06	5.89415	5.89415
Mouse Phenotype	MP:0003984	Embryonic growth retardation	3.547e-06	5.45014	5.45014
Mouse Phenotype	MP:0002086	Ebnormal extraembryonic tissue morphology	9.45e-06	5.02457	5.02457
Mouse Phenotype	MP:0008762	Embryonic lethality	2.815e-05	4.55052	4.55052
Mouse Phenotype	MP:0005380	Embryo phenotype	2.87e-05	4.54212	4.54212
Mouse Phenotype	MP:0013504	Increased embryonic tissue cell apoptosis	4.626e-05	4.33479	4.33479
Mouse Phenotype	MP:0001672	Abnormal embryo development	7.81e-05	4.10735	4.10735
Mouse Phenotype	MP:0013503	Abnormal embryonic tissue cell apoptosis	0.0001124	3.94923	3.94923
Mouse Phenotype	MP:0004264	Abnormal extraembryonic tissue physiology	0.0001822	3.73945	3.73945
Mouse Phenotype	MP:0014137	Abnormal preimplantation embryo morphology	0.0002102	3.67737	3.67737
Mouse Phenotype	MP:0001700	Abnormal embryo turning	0.0003847	3.41488	3.41488
Mouse Phenotype	MP:0004180	Failure of initiation of embryo turning	0.0005738	3.24124	3.24124
Mouse Phenotype	MP:0006205	Embryonic lethality between implantation and somite formation	0.001088	2.96337	2.96337
Mouse Phenotype	MP:0001730	Embryonic growth arrest	0.001207	2.91829	2.91829
Mouse Phenotype	MP:0011108	Embryonic lethality during organogenesis, incomplete penetrance	0.001317	2.88041	2.88041
Mouse Phenotype	MP:0002582	Disorganized extraembryonic tissue	0.002552	2.59312	2.59312
Mouse Phenotype	MP:0004261	Abnormal embryonic neuroepithelium morphology	0.005145	2.28861	2.28861
Mouse Phenotype	MP:0011096	Embryonic lethality between implantation and somite formation, complete penetrance	0.005506	2.25916	2.25916
Mouse Phenotype	MP:0009850	Embryonic lethality between implantation and placentation	0.006326	2.19887	2.19887
Mouse Phenotype	MP:0013505	Decreased embryonic tissue cell apoptosis	0.01077	1.96778	1.96778
Mouse Phenotype	MP:0004274	Abnormal embryonic/fetal subventricular zone morphology	0.01206	1.91865	1.91865
Mouse Phenotype	MP:0011102	Embryonic lethality, incomplete penetrance	0.01562	1.80632	1.80632
Mouse Phenotype	MP:0013292	Embryonic lethality prior to organogenesis	0.01727	1.76271	1.76271
Mouse Phenotype	MP:0013906	Absent embryonic telencephalon	0.01878	1.7263	1.7263
Mouse Phenotype	MP:0001701	Incomplete embryo turning	0.01911	1.71874	1.71874
Mouse Phenotype	MP:0012103	Abnormal bilaminar embryonic disk morphology	0.02003	1.69832	1.69832

### Sheet: Supplemental Table 5
Category	Name	p-value	-log10 (p-value)	-log10 (p-value)
GO: Biological Process	regulation of neuron death	1.398e-06	5.85449	5.85449
GO: Biological Process	neuron death	3.091e-06	5.5099	5.5099
GO: Biological Process	positive regulation of neuron death	2.381e-05	4.62324	4.62324
GO: Biological Process	negative regulation of neuroblast proliferation	7.163e-05	4.14491	4.14491
GO: Biological Process	generation of neurons	7.192e-05	4.14315	4.14315
GO: Biological Process	regulation of neuron apoptotic process	7.456e-05	4.12749	4.12749
GO: Biological Process	ensheathment of neurons	8.097e-05	4.09168	4.09168
GO: Biological Process	neuron apoptotic process	0.0001198	3.92154	3.92154
GO: Biological Process	neurogenesis	0.0001276	3.89415	3.89415
GO: Biological Process	neuroblast proliferation	0.0002031	3.69229	3.69229
GO: Biological Process	positive regulation of neuron apoptotic process	0.0002803	3.55238	3.55238
GO: Biological Process	neuron differentiation	0.0008713	3.05983	3.05983
GO: Biological Process	regulation of neuroblast proliferation	0.001643	2.78436	2.78436
GO: Biological Process	regulation of long-term neuronal synaptic plasticity	0.001854	2.73189	2.73189
GO: Biological Process	regulation of neurogenesis	0.003117	2.50626	2.50626
GO: Biological Process	gamma-aminobutyric acid secretion, neurotransmission	0.003755	2.42539	2.42539
GO: Biological Process	neuromuscular junction development	0.003972	2.40099	2.40099
GO: Biological Process	neuron development	0.004132	2.38384	2.38384
GO: Biological Process	ventricular zone neuroblast division	0.005628	2.24965	2.24965
GO: Biological Process	positive regulation of oxidative stress-induced neuron intrinsic apoptotic signaling pathway	0.005628	2.24965	2.24965
GO: Biological Process	glutamate secretion, neurotransmission	0.005628	2.24965	2.24965
GO: Biological Process	regulation of neuronal synaptic plasticity	0.006046	2.21853	2.21853
GO: Biological Process	neuron projection morphogenesis	0.006109	2.21403	2.21403
GO: Biological Process	positive regulation of oxidative stress-induced neuron death	0.007497	2.12511	2.12511
GO: Biological Process	neuron projection development	0.008027	2.09545	2.09545
GO: Biological Process	positive regulation of neuron maturation	0.009363	2.02858	2.02858
GO: Biological Process	positive regulation of neurogenesis	0.01089	1.96297	1.96297
GO: Biological Process	positive regulation of long-term neuronal synaptic plasticity	0.01494	1.82565	1.82565
GO: Biological Process	neuron intrinsic apoptotic signaling pathway in response to oxidative stress	0.01494	1.82565	1.82565
GO: Biological Process	regulation of oxidative stress-induced neuron intrinsic apoptotic signaling pathway	0.01494	1.82565	1.82565
GO: Biological Process	negative regulation of neurogenesis	0.01618	1.79102	1.79102
GO: Biological Process	positive regulation of neuron projection development	0.01633	1.78701	1.78701
GO: Biological Process	forebrain neuroblast division	0.01679	1.77495	1.77495
Human Phenotype	Neurofibromas	6.517e-17	16.186	16.186
Human Phenotype	Neuroendocrine neoplasm	4.188e-13	12.378	12.378
Human Phenotype	Neuroepithelial neoplasm	4.951e-13	12.3053	12.3053
Human Phenotype	Neuroectodermal neoplasm	5.632e-13	12.2493	12.2493
Human Phenotype	Peripheral primitive neuroectodermal neoplasm	9.044e-10	9.04364	9.04364
Human Phenotype	Neuroblastoma	9.044e-10	9.04364	9.04364
Human Phenotype	Primitive neuroectodermal tumor	1.007e-09	8.99697	8.99697
Human Phenotype	Neuroblastic tumors	1.245e-09	8.90483	8.90483
Human Phenotype	Weakness due to upper motor neuron dysfunction	2.393e-08	7.62106	7.62106
Human Phenotype	Motor neuron atrophy	6.133e-08	7.21233	7.21233
Human Phenotype	Abnormal motor neuron morphology	3.133e-07	6.50404	6.50404
Human Phenotype	Abnormal neuron morphology	3.248e-07	6.48838	6.48838
Human Phenotype	Upper motor neuron dysfunction	2.897e-05	4.53805	4.53805
Human Phenotype	Sensory neuropathy	3.149e-05	4.50183	4.50183
Human Phenotype	Peripheral neuropathy	0.0001855	3.73166	3.73166
Human Phenotype	Abnormal neurological laboratory findings	0.0007896	3.10259	3.10259
Human Phenotype	Symmetric spinal nerve root neurofibromas	0.005124	2.29039	2.29039
Human Phenotype	Ganglioneuroblastoma	0.006422	2.19233	2.19233
Human Phenotype	Neurological speech impairment	0.01466	1.83387	1.83387
Human Phenotype	Spinal neurofibromas	0.01522	1.81759	1.81759
Human Phenotype	Ganglioneuroma	0.01646	1.78357	1.78357
Human Phenotype	Neuroplasm of the autonomic nervous system	0.01646	1.78357	1.78357
Mouse Phenotype	abnormal neuronal precursor cell number	6.786e-05	4.16839	4.16839
Mouse Phenotype	abnormal neuron morphology	0.0001013	3.99439	3.99439
Mouse Phenotype	increased neuroblastoma incidence	0.0001051	3.9784	3.9784
Mouse Phenotype	increased neurofibrosarcoma incidence	0.0001468	3.83327	3.83327
Mouse Phenotype	increased neurofibroma incidence	0.0001468	3.83327	3.83327
Mouse Phenotype	decreased neuronal precursor cell number	0.0003789	3.42148	3.42148
Mouse Phenotype	abnormal neuron number	0.000534	3.27246	3.27246
Mouse Phenotype	decreased neuron number	0.0013	2.88606	2.88606
Mouse Phenotype	abnormal embryonic neuroepithelium morphology	0.005145	2.28861	2.28861
Mouse Phenotype	abnormal neuron proliferation	0.006561	2.18303	2.18303
Mouse Phenotype	increased ganglioneuroma incidence	0.008091	2.092	2.092
Mouse Phenotype	abnormal neuron physiology	0.008992	2.04614	2.04614
Mouse Phenotype	abnormal sensory neuron morphology	0.01064	1.97306	1.97306
Mouse Phenotype	small neurocranium	0.01345	1.87128	1.87128
Mouse Phenotype	neuron hypertrophy	0.01612	1.79263	1.79263
Mouse Phenotype	abnormal neuron differentiation	0.01651	1.78225	1.78225
Mouse Phenotype	neuron degeneration	0.02103	1.67716	1.67716
Mouse Phenotype	abnormal pulmonary neuroendocrine body morphology	0.02144	1.66878	1.66878
Human Phenotype	Unusual CNS infection	0.008701	2.06043	2.06043
Mouse Phenotype	abnormal CNS glial cell morphology	0.0002371	3.62507	3.62507
GO: Biological Process	brain development	7.709e-06	5.113	5.113
GO: Biological Process	forebrain ventricular zone progenitor cell division	5.123e-05	4.29048	4.29048
GO: Biological Process	forebrain development	0.00092	3.03621	3.03621
GO: Biological Process	cell proliferation in forebrain	0.001747	2.75771	2.75771
GO: Biological Process	forebrain astrocyte differentiation	0.003755	2.42539	2.42539
GO: Biological Process	forebrain astrocyte development	0.003755	2.42539	2.42539
GO: Biological Process	forebrain cell migration	0.007861	2.10452	2.10452
GO: Biological Process	forebrain neuroblast division	0.01679	1.77495	1.77495
Human Phenotype	Abnormality of forebrain morphology	0.0001139	3.94348	3.94348
Human Phenotype	Abnormal brain FDG positron emission tomography	0.0003902	3.40871	3.40871
Human Phenotype	Abnormal brain positron emission tomography	0.0003902	3.40871	3.40871
Mouse Phenotype	increased brain tumor incidence	2.615e-08	7.58253	7.58253
Mouse Phenotype	abnormal brain development	3.544e-05	4.45051	4.45051
Mouse Phenotype	abnormal brain size	4.812e-05	4.31767	4.31767
Mouse Phenotype	increased brain size	5.317e-05	4.27433	4.27433
Mouse Phenotype	abnormal forebrain morphology	7.244e-05	4.14002	4.14002
Mouse Phenotype	abnormal hindbrain morphology	0.0001018	3.99225	3.99225
Mouse Phenotype	abnormal brain morphology	0.0003084	3.51089	3.51089
Mouse Phenotype	absent forebrain	0.0009352	3.0291	3.0291
Mouse Phenotype	decreased brain size	0.001243	2.90553	2.90553
Mouse Phenotype	abnormal hindbrain development	0.002218	2.65404	2.65404
Mouse Phenotype	increased brain weight	0.004197	2.37706	2.37706
Mouse Phenotype	abnormal forebrain development	0.00488	2.31158	2.31158
Mouse Phenotype	abnormal midbrain morphology	0.009087	2.04158	2.04158
Mouse Phenotype	decreased forebrain size	0.01399	1.85418	1.85418
Mouse Phenotype	abnormal forebrain size	0.01604	1.7948	1.7948

### Sheet: Supplemental Table 6
Category	ID	Name	p-value	-log10 (p-value)	-log10 (p-value)
GO: Biological Process	GO:0001654	Eye development	0.005992	2.22243	2.22243
Human Phenotype	HP:0100012	Neoplasm of the eye	9.005e-07	6.04552	6.04552
Human Phenotype	HP:0010568	Hamartoma of the eye	5.163e-06	5.2871	5.2871
Human Phenotype	HP:0001107	Ocular albinism	0.001885	2.72469	2.72469
Human Phenotype	HP:0011514	Abnormality of binocular vision	0.002022	2.69422	2.69
Human Phenotype	HP:0004329	Abnormal posterior eye segment morphology	0.005461	2.26273	2.26273
Human Phenotype	HP:0004328	Abnormal anterior eye segment morphology	0.009013	2.04513	2.04513
Human Phenotype	HP:0008056	Aplasia/Hypoplasia affecting the eye	0.009014	2.04508	2.04508
Human Phenotype	HP:0100533	Inflammatory abnormality of the eye	0.009126	2.03972	2.03972
Human Phenotype	HP:0025337	Red eye	0.01437	1.84254	1.84254
Mouse Phenotype	MP:0002092	Abnormal eye morphology	0.0004562	3.34084	3.34084
Mouse Phenotype	MP:0005391	Vision/eye phenotype	0.0009642	3.01583	3.01583
Mouse Phenotype	MP:0001341	Absent eyelids	0.001172	2.93107	2.93107
Mouse Phenotype	MP:0001302	Eyelids open at birth	0.001721	2.76422	2.76422
Mouse Phenotype	MP:0001300	Ocular hypertelorism	0.003124	2.50529	2.5
Mouse Phenotype	MP:0002697	Abnormal eye size	0.003776	2.42297	2.42297
Mouse Phenotype	MP:0005205	Abnormal eye anterior chamber morphology	0.006497	2.18729	2.18729
Mouse Phenotype	MP:0002864	abnormal ocular fundus morphology	0.008156	2.08852	2
Mouse Phenotype	MP:0001324	Abnormal eye pigmentation	0.0102	1.9914	1.9914
Mouse Phenotype	MP:0005195	Abnormal posterior eye segment morphology	0.01555	1.80827	1.80827
Mouse Phenotype	MP:0010295	Increased eye tumor incidence	0.01878	1.7263	1.7263
Mouse Phenotype	MP:0005299	Abnormal eye posterior chamber morphology	0.01878	1.7263	1.7263

### Sheet: Supplemental Table 7
	ID	Name	Source	pValue	-log10 (p-value)	FDR B&Y	Bonferroni	Genes from Input	Genes in Annotation
Disease	C0457522	Juvenile ossifying fibroma	DisGeNET BeFree	1.732e-05	4.76145	0.01367	0.09906	2	5	MCM7,RASAL1
Disease	C0206640	Ossifying Fibroma	DisGeNET BeFree	0.0002928	3.53343	0.04826	0.3498	2	19	MCM7,RASAL1
Disease	C1827301	Extensively Drug-Resistant Tuberculosis	DisGeNET BeFree	0.0006894	3.16153	0.04826	0.3498	2	29	CILK1,GNLY
Disease	C1832097	EPIDERMAL DIFFERENTIATION COMPLEX	DisGeNET BeFree	0.001185	2.92628	0.04826	0.3498	2	38	SETD1A,PGLYRP4
Disease	C0700636	Focal nodular hyperplasia of liver	DisGeNET BeFree	0.001248	2.90379	0.04826	0.3498	2	39	TM7SF2,SETD1A
Disease	C4725675	Refractory Bladder Carcinoma	DisGeNET BeFree	0.001346	2.87095	0.04826	0.3498	1	1	STMN1
Disease	C4693613	EPILEPSY, JUVENILE MYOCLONIC, SUSCEPTIBILITY TO, 10	DisGeNET Curated	0.001346	2.87095	0.04826	0.3498	1	1	CILK1
Disease	C1859846	Childhood-onset truncal obesity	DisGeNET Curated	0.001346	2.87095	0.04826	0.3498	1	1	ALMS1
Disease	614852	MICROCEPHALY 9, PRIMARY, AUTOSOMAL RECESSIVE	OMIM MedGen	0.001346	2.87095	0.04826	0.3498	1	1	CEP152
Disease	612651	ENDOCRINE-CEREBROOSTEODYSPLASIA	OMIM MedGen	0.001346	2.87095	0.04826	0.3498	1	1	CILK1
Disease	617924	EPILEPSY, JUVENILE MYOCLONIC, SUSCEPTIBILITY TO, 10	OMIM MedGen	0.001346	2.87095	0.04826	0.3498	1	1	CILK1
Disease	cv:CEP152	C3711387	Clinical Variations	0.001346	2.87095	0.04826	0.3498	1	1	CEP152
Disease	C1518868	Pancreatic Intraductal Papillary-Mucinous Adenoma	DisGeNET BeFree	0.001346	2.87095	0.04826	0.3498	1	1	STMN1
Disease	C4509819	Endocrine-cerebro-osteodysplasia syndrome	DisGeNET BeFree	0.001346	2.87095	0.04826	0.3498	1	1	CILK1
Disease	C4012790	Ataxia-Telangiectasisa-Like Disorder 1	DisGeNET Curated	0.001346	2.87095	0.04826	0.3498	1	1	MRE11
Disease	C0268425	Alstrom Syndrome	DisGeNET Curated	0.001346	2.87095	0.04826	0.3498	1	1	ALMS1
Disease	604391	ATAXIA-TELANGIECTASIA-LIKE DISORDER 1	OMIM MedGen	0.001346	2.87095	0.04826	0.3498	1	1	MRE11
Disease	203800	ALSTROM SYNDROME	OMIM MedGen	0.001346	2.87095	0.04826	0.3498	1	1	ALMS1
Disease	613823	SECKEL SYNDROME 5	OMIM MedGen	0.001346	2.87095	0.04826	0.3498	1	1	CEP152
Disease	C3151187	SECKEL SYNDROME 5	DisGeNET Curated	0.001346	2.87095	0.04826	0.3498	1	1	CEP152
Disease	C3553886	MICROCEPHALY 9, PRIMARY, AUTOSOMAL RECESSIVE	DisGeNET Curated	0.001346	2.87095	0.04826	0.3498	1	1	CEP152
Disease	C2675227	Endocrine-Cerebroosteodysplasia	DisGeNET Curated	0.001346	2.87095	0.04826	0.3498	1	1	CILK1

### Sheet: Supplemental Table 8
Category	ID	Name	p-value	-log10 (p-value)	-log10 (p-value)
Disease	C0027831	Neurofibromatosis 1	5.33e-21	20.2733	20.2733
Disease	C1333990	Hereditary Nonpolyposis Colorectal Cancer	5.965e-20	19.2244	19.2244
Disease	C0007140	Carcinosarcoma	5.385e-19	18.2688	18.2688
Disease	C1336076	Sporadic Breast Carcinoma	4.731e-18	17.325	17.325
Disease	C0014474	Ependymoma	7.402e-18	17.1307	17.1307
Disease	C0032580	Adenomatous Polyposis Coli	1.177e-17	16.9292	16.9292
Disease	C0346163	Endometrioid carcinoma ovary	3.08e-17	16.5114	16.5114
Disease	C0848332	Spots on skin	5.361e-17	16.2708	16.2708
Disease	C3899989	Autosomal Dominant Disorder	7.684e-17	16.1144	16.1144
Disease	C0007103	Malignant neoplasm of endometrium	1.061e-16	15.9743	15.9743
Disease	C1883486	Uterine Corpus Cancer	1.094e-16	15.961	15.961
Disease	C0265325	Turcot syndrome (disorder)	3.199e-16	15.495	15.495
Disease	C0000737	Abdominal Pain	7.539e-16	15.1227	15.1227
Disease	C0037286	Skin Neoplasms	8.39e-16	15.0762	15.0762
Disease	C0017181	Gastrointestinal Hemorrhage	8.578e-16	15.0666	15.0666
Disease	C0007117	Basal cell carcinoma	8.578e-16	15.0666	15.0666
Disease	C0205698	Undifferentiated carcinoma	1.08e-15	14.9666	14.9666
Disease	C0015230	Exanthema	1.531e-15	14.815	14.815
Disease	C0476089	Endometrial Carcinoma	2.209e-15	14.6558	14.6558
Disease	C0334108	Multiple polyps	3.409e-15	14.4674	14.4674
Disease	C0346153	Breast Cancer, Familial	4.449e-15	14.3517	14.3517
Disease	C1333600	Hereditary Malignant Neoplasm	4.665e-15	14.3311	14.3311
Disease	C0018552	Hamartoma	6.315e-15	14.1996	14.1996
Disease	C0006118	Brain Neoplasms	1.974e-14	13.7047	13.7047
Disease	C1860335	Axillary freckling	2.995e-14	13.5236	13.5236
Disease	C0334381	Non-infiltrating lobular carcinoma	3.123e-14	13.5054	13.5054
Disease	C0024814	Marinesco-Sjogren syndrome	4.622e-14	13.3352	13.3352
Disease	C0008487	Chordoma	4.622e-14	13.3352	13.3352
Disease	C4024989	Hereditary nonpolyposis colorectal carcinoma	5.919e-14	13.2278	13.2278
Disease	C0279563	Lobular carcinoma in situ of breast	5.919e-14	13.2278	13.2278
Disease	C0001430	Adenoma	6.641e-14	13.1778	13.1778
Disease	C0677776	Hereditary Breast and Ovarian Cancer Syndrome	7.797e-14	13.1081	13.1081
Disease	C0151740	Intracranial Hypertension	7.979e-14	13.0981	13.0981
Disease	C0521158	Recurrent tumor	9.848e-14	13.0067	13.0067
Disease	C0034885	Rectal Neoplasms	1.282e-13	12.8921	12.8921
Disease	C0919267	ovarian neoplasm	1.294e-13	12.8881	12.8881
Disease	C0027962	Melanocytic nevus	1.372e-13	12.8626	12.8626
Disease	C0007138	Carcinoma, Transitional Cell	1.468e-13	12.8333	12.8333
Disease	C0206684	Sebaceous Adenocarcinoma	1.821e-13	12.7397	12.7397
Disease	C0032584	polyps	2.01e-13	12.6968	12.6968
Disease	C0007130	Mucinous Adenocarcinoma	2.339e-13	12.631	12.631
Disease	C4022012	Death in early adulthood	2.349e-13	12.6291	12.6291
Disease	C0007137	Squamous cell carcinoma	3.455e-13	12.4616	12.4616
Disease	C0853879	Invasive carcinoma of breast	3.713e-13	12.4303	12.4303
Disease	C1569637	Adenocarcinoma, Endometrioid	4.21e-13	12.3757	12.3757
Disease	C0035412	Rhabdomyosarcoma	4.52e-13	12.3449	12.3449
Disease	C0031269	Peutz-Jeghers Syndrome	4.827e-13	12.3163	12.3163
Disease	C0021841	Intestinal Neoplasms	5.495e-13	12.26	12.26
Disease	C1261473	Sarcoma	5.557e-13	12.2552	12.2552
Disease	C0206687	Carcinoma, Endometrioid	5.958e-13	12.2249	12.2249
Disease	C0265974	Birthmark	5.972e-13	12.2239	12.2239
Disease	C0027672	Neoplastic Syndromes, Hereditary	5.972e-13	12.2239	12.2239
Disease	C0220620	Gastrointestinal Carcinoid Tumor	6.893e-13	12.1616	12.1616
Disease	C0221263	Cafe-au-Lait Spots	9.116e-13	12.0402	12.0402
Disease	C0265319	Fibrous skin tumor of tuberous sclerosis	9.761e-13	12.0105	12.0105
Disease	C0262584	Carcinoma, Small Cell	1.386e-12	11.8582	11.8582
Disease	C0027498	Nausea and vomiting	1.626e-12	11.7889	11.7889
Disease	C0009405	Hereditary Nonpolyposis Colorectal Neoplasms	1.667e-12	11.7781	11.7781
Disease	C0027708	Nephroblastoma	2.581e-12	11.5882	11.5882
Disease	C1842774	Hyperpigmented macules	2.828e-12	11.5485	11.5485
Disease	C4020813	Increased gastric cancer	2.84e-12	11.5467	11.5467
Disease	C3549742	Breast cancer, lobular	3.9e-12	11.4089	11.4089
Disease	C1368816	Sebaceous adenoma	3.9e-12	11.4089	11.4089
Disease	C0007134	Renal Cell Carcinoma	3.901e-12	11.4088	11.4088
Disease	C0750952	Biliary Tract Cancer	4.291e-12	11.3674	11.3674
Disease	C0278704	Malignant Childhood Neoplasm	4.944e-12	11.3059	11.3059
Disease	C0014170	Endometrial Neoplasms	6.03e-12	11.2197	11.2197
Disease	C0007102	Malignant tumor of colon	6.031e-12	11.2196	11.2196
Disease	C0152018	Esophageal carcinoma	7.666e-12	11.1154	11.1154
Disease	C0015625	Fanconi Anemia	8.208e-12	11.0858	11.0858
Disease	C0235653	Malignant neoplasm of female breast	8.678e-12	11.0616	11.0616
Disease	C0007104	Female Breast Carcinoma	8.678e-12	11.0616	11.0616
Disease	C0085390	Li-Fraumeni Syndrome	8.678e-12	11.0616	11.0616
Disease	C1559154	Rash and Dermatitis Adverse Event Associated with Chemoradiation	1.164e-11	10.934	10.934
Disease	C0018553	Hamartoma Syndrome, Multiple	1.321e-11	10.8791	10.8791
Disease	C0279680	Transitional cell carcinoma of bladder	1.321e-11	10.8791	10.8791
Disease	C1368683	Epithelioma	1.329e-11	10.8765	10.8765
Disease	C0152013	Adenocarcinoma of lung (disorder)	1.51e-11	10.821	10.821
Disease	cv:C0265325	Turcot syndrome	1.618e-11	10.791	10.791
Disease	C0001418	Adenocarcinoma	2.062e-11	10.6857	10.6857
Disease	C0345905	Intrahepatic Cholangiocarcinoma	2.546e-11	10.5941	10.5941
Disease	C0153567	Uterine Cancer	2.925e-11	10.5339	10.5339
Disease	C2145472	Urothelial Carcinoma	3.722e-11	10.4292	10.4292
Disease	C0010701	Phyllodes Tumor	3.73e-11	10.4283	10.4283
Disease	C0023418	leukemia	3.802e-11	10.42	10.42
Disease	C1854465	TUBEROUS SCLEROSIS 1 (disorder)	3.802e-11	10.42	10.42
Disease	C0025149	Medulloblastoma	3.981e-11	10.4	10.4
Disease	C0544886	Somatic mutation	4.198e-11	10.377	10.377
Disease	C0677898	invasive cancer	4.685e-11	10.3293	10.3293
Disease	C1861305	TARSAL-CARPAL COALITION SYNDROME	4.941e-11	10.3062	10.3062
Disease	C0014859	Esophageal Neoplasms	5.419e-11	10.2661	10.2661
Disease	C0205825	Liposarcoma, Pleomorphic	5.906e-11	10.2287	10.2287
Disease	C0346326	Optic Nerve Glioma	5.906e-11	10.2287	10.2287
Disease	C3469521	FANCONI ANEMIA, COMPLEMENTATION GROUP A (disorder)	6.537e-11	10.1846	10.1846
Disease	C0206685	Acinar Cell Carcinoma	6.905e-11	10.1608	10.1608
Disease	C0685938	Malignant neoplasm of gastrointestinal tract	7.345e-11	10.134	10.134
Disease	C0024299	Lymphoma	7.478e-11	10.1262	10.1262
Disease	C0027819	Neuroblastoma	7.939e-11	10.1002	10.1002
Disease	C0553580	Ewings sarcoma	7.957e-11	10.0993	10.0993
Disease	C0546837	Malignant neoplasm of esophagus	7.96e-11	10.0991	10.0991
Disease	OMIN:276300	MISMATCH REPAIR CANCER SYNDROME	8.061e-11	10.0936	10.0936
Disease	C1265996	Large cell neuroendocrine carcinoma	8.322e-11	10.0798	10.0798
Disease	C0007133	Carcinoma, Papillary	8.699e-11	10.0605	10.0605
Disease	C0154084	Stage 0 Breast Carcinoma	8.845e-11	10.0533	10.0533
Disease	C0007113	Rectal Carcinoma	8.889e-11	10.0511	10.0511
Disease	C0027809	Neurilemmoma	1.104e-10	9.95703	9.95703
Disease	C0334463	Malignant Fibrous Histiocytoma	1.12e-10	9.95078	9.95078
Disease	C0010606	Adenoid Cystic Carcinoma	1.166e-10	9.9333	9.9333
Disease	C0007114	Malignant neoplasm of skin	1.197e-10	9.92191	9.92191
Disease	C0206674	Adenoma, Villous	1.285e-10	9.8911	9.8911
Disease	C0740457	Malignant neoplasm of kidney	1.655e-10	9.7812	9.7812
Disease	C0238122	Fallopian Tube Carcinoma	1.817e-10	9.74065	9.74065
Disease	C0175754	Agenesis of corpus callosum	1.838e-10	9.73565	9.73565
Disease	C0008626	Congenital chromosomal disease	1.887e-10	9.72423	9.72423
Disease	C0022572	keratoacanthoma	1.953e-10	9.7093	9.7093
Disease	C0553665	Skin endocrine disorder	2.131e-10	9.67142	9.67142
Disease	C0041341	Tuberous Sclerosis	2.131e-10	9.67142	9.67142
Disease	C0677886	Epithelial ovarian cancer	2.134e-10	9.67081	9.67081
Disease	C3811653	Experimental Organism Basal Cell Carcinoma	2.261e-10	9.6457	9.6457
Disease	C0744641	Intermittent migraine headaches	2.414e-10	9.61726	9.61726
Disease	C3642346	Luminal B Breast Carcinoma	2.414e-10	9.61726	9.61726
Disease	C1861975	Cafe au lait spots, multiple	2.512e-10	9.59998	9.59998
Disease	C1335475	Primary Carcinoma	2.662e-10	9.57479	9.57479
Disease	C0242787	Malignant neoplasm of male breast	3.089e-10	9.51018	9.51018
Disease	C1335302	Pancreatic Ductal Adenocarcinoma	3.553e-10	9.4494	9.4494
Disease	C0237326	Dyschezia	3.599e-10	9.44382	9.44382
Disease	C0037579	Soft Tissue Neoplasms	3.744e-10	9.42666	9.42666
Disease	C0206708	Cervical Intraepithelial Neoplasia	3.901e-10	9.40882	9.40882
Disease	C0235782	Gallbladder Carcinoma	4.417e-10	9.35487	9.35487
Disease	C0334092	Hamartomatous polyp	4.533e-10	9.34361	9.34361
Disease	C0035335	Retinoblastoma	4.566e-10	9.34046	9.34046
Disease	C0206693	Medullary carcinoma	4.724e-10	9.32569	9.32569
Disease	C0009404	Colorectal Neoplasms	5.018e-10	9.29947	9.29947
Disease	C0023467	Leukemia, Myelocytic, Acute	5.425e-10	9.2656	9.2656
Disease	C0302592	Cervix carcinoma	5.428e-10	9.26536	9.26536
Disease	C1334708	Metaplastic breast carcinoma	5.626e-10	9.2498	9.2498
Disease	C2931038	Pancreatic carcinoma, familial	5.94e-10	9.22621	9.22621
Disease	C0241961	Angiomyolipoma of kidney	5.94e-10	9.22621	9.22621
Disease	C0023473	Myeloid Leukemia, Chronic	6.325e-10	9.19894	9.19894
Disease	C0022665	Kidney Neoplasm	6.857e-10	9.16387	9.16387
Disease	C0005684	Malignant neoplasm of urinary bladder	7.01e-10	9.15428	9.15428
Disease	C0812437	Oculo-dento-digital syndrome	7.676e-10	9.11487	9.11487
Disease	C0008479	Chondrosarcoma	7.701e-10	9.11345	9.11345
Disease	C0030297	Pancreatic Neoplasm	7.728e-10	9.11193	9.11193
Disease	C2717836	Steroid Sulfatase Deficiency Disease	8.989e-10	9.04629	9.04629
Disease	C0004114	Astrocytoma	9.391e-10	9.02729	9.02729
Disease	C0238462	Medullary carcinoma of thyroid	9.668e-10	9.01466	9.01466
Disease	C1862314	Basal cell nevi	9.794e-10	9.00904	9.00904
Disease	C0220650	Metastatic malignant neoplasm to brain	1.001e-09	8.99957	8.99957
Disease	C0334590	Anaplastic Oligodendroglioma	1.018e-09	8.99225	8.99225
Disease	C0813147	Stage I Endometrial Carcinoma	1.124e-09	8.94923	8.94923
Disease	C0153594	Malignant neoplasm of testis	1.251e-09	8.90274	8.90274
Disease	C0151811	Subcutaneous nodule	1.287e-09	8.89042	8.89042
Disease	C0206716	Ganglioglioma	1.287e-09	8.89042	8.89042
Disease	C0746926	Multiple, subcutaneous nodules	1.287e-09	8.89042	8.89042
Disease	C1263846	Attention deficit hyperactivity disorder	1.323e-09	8.87844	8.87844
Disease	C0009806	Constipation	1.482e-09	8.82915	8.82915
Disease	C0238033	Carcinoma of Male Breast	1.801e-09	8.74449	8.74449
Disease	C0334583	Pilocytic Astrocytoma	1.825e-09	8.73874	8.73874
Disease	C1378703	Renal carcinoma	1.903e-09	8.72056	8.72056
Disease	C0376545	Hematologic Neoplasms	2.032e-09	8.69208	8.69208
Disease	C0079588	Ichthyosis, X-Linked	2.084e-09	8.6811	8.6811
Disease	C0206681	Adenocarcinoma, Clear Cell	2.225e-09	8.65267	8.65267
Disease	C0338106	Adenocarcinoma of colon	2.267e-09	8.64455	8.64455
Disease	C0751571	Cancer of Urinary Tract	2.336e-09	8.63153	8.63153
Disease	C0220603	childhood brain tumor	2.336e-09	8.63153	8.63153
Disease	C0278883	Metastatic melanoma	2.473e-09	8.60678	8.60678
Disease	C1319315	Adenocarcinoma of large intestine	2.576e-09	8.58905	8.58905
Disease	C0206694	Mucoepidermoid Carcinoma	2.739e-09	8.56241	8.56241
Disease	C0279702	Conventional (Clear Cell) Renal Cell Carcinoma	2.809e-09	8.55145	8.55145
Disease	C0751690	Malignant Peripheral Nerve Sheath Tumor	3.07e-09	8.51286	8.51286
Disease	C0206629	Pulmonary Blastoma	3.361e-09	8.47353	8.47353
Disease	C0037293	Skin tag	3.361e-09	8.47353	8.47353
Disease	C0278802	Recurrent Endometrial Cancer	3.361e-09	8.47353	8.47353
Disease	C0036572	Seizures	3.651e-09	8.43759	8.43759
Disease	C0017636	Glioblastoma	3.666e-09	8.43581	8.43581
Disease	C1856689	FRIEDREICH ATAXIA 1	4.05e-09	8.39254	8.39254
Disease	C0948216	ovarian adenocarcinoma	4.05e-09	8.39254	8.39254
Disease	C0007124	Noninfiltrating Intraductal Carcinoma	4.339e-09	8.36261	8.36261
Disease	C0024121	Lung Neoplasms	4.477e-09	8.34901	8.34901
Disease	C0700095	Central neuroblastoma	4.514e-09	8.34544	8.34544
Disease	C0282160	Aplasia Cutis Congenita	4.681e-09	8.32966	8.32966
Disease	C0031511	Pheochromocytoma	4.762e-09	8.32221	8.32221
Disease	C0032000	Pituitary Adenoma	4.911e-09	8.30883	8.30883
Disease	C0007095	Carcinoid Tumor	5.079e-09	8.29422	8.29422
Disease	C1881254	Inverted Squamous Cell Papilloma	5.273e-09	8.27794	8.27794
Disease	C0334254	Lymphoepithelial carcinoma	5.273e-09	8.27794	8.27794
Disease	C2700617	Irritation - emotion	5.343e-09	8.27221	8.27221
Disease	C0030354	Papilloma	5.963e-09	8.22454	8.22454
Disease	C1140680	Malignant neoplasm of ovary	6.131e-09	8.21247	8.21247
Disease	C0149782	Squamous cell carcinoma of lung	6.711e-09	8.17321	8.17321
Disease	C0038356	Stomach Neoplasms	6.846e-09	8.16456	8.16456
Disease	C0009375	Colonic Neoplasms	7.115e-09	8.14783	8.14783
Disease	C0025286	Meningioma	7.174e-09	8.14424	8.14424
Disease	C0023827	liposarcoma	8.164e-09	8.0881	8.0881
Disease	C0011581	Depressive disorder	8.37e-09	8.07727	8.07727
Disease	OMIN:607341	FOCAL CORTICAL DYSPLASIA OF TAYLOR; FCDT	8.455e-09	8.07289	8.07289
Disease	C0424295	Hyperactive behavior	8.634e-09	8.06379	8.06379
Disease	C0039101	synovial sarcoma	8.779e-09	8.05655	8.05655
Disease	C0392514	Hereditary hemochromatosis	8.779e-09	8.05655	8.05655
Disease	C1337013	Differentiated Thyroid Gland Carcinoma	1.008e-08	7.99654	7.99654
Disease	C0278996	Cancer of Head and Neck	1.058e-08	7.97551	7.97551
Disease	C1412036	Anal squamous cell carcinoma	1.139e-08	7.94348	7.94348
Disease	C0085136	Central Nervous System Neoplasms	1.142e-08	7.94233	7.94233
Disease	C0007120	Bronchioloalveolar Adenocarcinoma	1.142e-08	7.94233	7.94233
Disease	C0023434	Chronic Lymphocytic Leukemia	1.195e-08	7.92263	7.92263
Disease	C0686619	Secondary malignant neoplasm of lymph node	1.221e-08	7.91328	7.91328
Disease	C0751688	Malignant Squamous Cell Neoplasm	1.238e-08	7.90728	7.90728
Disease	C0220633	Uveal melanoma	1.362e-08	7.86582	7.86582
Disease	C0699885	Carcinoma of bladder	1.376e-08	7.86138	7.86138
Disease	C0206651	Sarcoma, Clear Cell	1.429e-08	7.84497	7.84497
Disease	C1168401	Squamous cell carcinoma of the head and neck	1.444e-08	7.84043	7.84043
Disease	C0032927	Precancerous Conditions	1.47e-08	7.83268	7.83268
Disease	C0018923	Hemangiosarcoma	1.554e-08	7.80855	7.80855
Disease	C0206721	Inverted Papilloma	1.592e-08	7.79806	7.79806
Disease	C1370419	Granulosa cell tumor of the ovary	1.592e-08	7.79806	7.79806
Disease	C4020869	Abnormality of the abdomen	1.592e-08	7.79806	7.79806
Disease	C2348820	Triple-Negative Breast Carcinoma	1.592e-08	7.79806	7.79806
Disease	C1844947	Death in early childhood	1.674e-08	7.77624	7.77624
Disease	C1858430	Death in infancy	1.674e-08	7.77624	7.77624
Disease	C0005695	Bladder Neoplasm	1.735e-08	7.7607	7.7607
Disease	C0206701	Cystadenocarcinoma, Serous	1.802e-08	7.74425	7.74425
Disease	C0345967	Malignant mesothelioma	1.858e-08	7.73095	7.73095
Disease	C0206624	Hepatoblastoma	1.862e-08	7.73002	7.73002
Disease	C0221355	Macrocephaly	1.867e-08	7.72886	7.72886
Disease	C0206656	Rhabdomyosarcoma, Embryonal	2.082e-08	7.68152	7.68152
Disease	C0260037	Multiple tumors	2.082e-08	7.68152	7.68152
Disease	C0040136	Thyroid Neoplasm	2.115e-08	7.67469	7.67469
Disease	C1514428	Primary Peritoneal Carcinoma	2.168e-08	7.66394	7.66394
Disease	C1336708	Testicular Germ Cell Tumor	2.235e-08	7.65072	7.65072
Disease	C0000768	Congenital Abnormality	2.347e-08	7.62949	7.62949
Disease	C3714745	Malabsorption	2.397e-08	7.62033	7.62033
Disease	C1621958	Glioblastoma Multiforme	2.431e-08	7.61422	7.61422
Disease	C0026826	Muscle Hypertonia	2.568e-08	7.5904	7.5904
Disease	C1854365	BREAST CANCER 3	2.887e-08	7.53955	7.53955
Disease	C0205768	Subependymal Giant Cell Astrocytoma	2.887e-08	7.53955	7.53955
Disease	C0014544	Epilepsy	3.027e-08	7.51899	7.51899
Disease	C0332563	Papule	3.063e-08	7.51385	7.51385
Disease	C0007115	Malignant neoplasm of thyroid	3.279e-08	7.48426	7.48426
Disease	C4016739	BASAL CELL CARCINOMA, SPORADIC	3.371e-08	7.47224	7.47224
Disease	C1833970	COLORECTAL CANCER, SOMATIC	3.371e-08	7.47224	7.47224
Disease	C0004779	Basal Cell Nevus Syndrome	3.441e-08	7.46332	7.46332
Disease	C0151779	Cutaneous Melanoma	3.683e-08	7.4338	7.4338
Disease	C0016045	fibroma	3.769e-08	7.42377	7.42377
Disease	C0854988	Adenocarcinoma of lung, stage IV	3.769e-08	7.42377	7.42377
Disease	C0346627	Intestinal Cancer	3.855e-08	7.41398	7.41398
Disease	C0009376	Colonic Polyps	3.855e-08	7.41398	7.41398
Disease	C1332347	Atypical Ductal Breast Hyperplasia	3.855e-08	7.41398	7.41398
Disease	C0206754	Neuroendocrine Tumors	3.918e-08	7.40694	7.40694
Disease	C0149925	Small cell carcinoma of lung	3.982e-08	7.3999	7.3999
Disease	C0238463	Papillary thyroid carcinoma	4.138e-08	7.38321	7.38321
Disease	C3539781	Progressive cGVHD	4.263e-08	7.37028	7.37028
Disease	C0677932	Progressive Neoplastic Disease	4.263e-08	7.37028	7.37028
Disease	C1298180	Single tumor	4.307e-08	7.36583	7.36583
Disease	C1302401	Adenoma of large intestine	4.426e-08	7.35399	7.35399
Disease	C0278601	Inflammatory Breast Carcinoma	4.621e-08	7.33526	7.33526
Disease	C0334520	Teratoma, Malignant	4.839e-08	7.31524	7.31524
Disease	C0033036	Atrial Premature Complexes	5.891e-08	7.22981	7.22981
Disease	C0677936	Refractory cancer	5.905e-08	7.22878	7.22878
Disease	C0010633	Cystadenoma	5.923e-08	7.22746	7.22746
Disease	C1332922	Cervical Squamous Intraepithelial Neoplasia	5.923e-08	7.22746	7.22746
Disease	C1322286	Thymoma, type C	6.121e-08	7.21318	7.21318
Disease	C0238348	Squamous cell carcinoma of penis	6.121e-08	7.21318	7.21318
Disease	C0262401	Carcinoma of ampulla of Vater	6.121e-08	7.21318	7.21318
Disease	C0033578	Prostatic Neoplasms	6.19e-08	7.20831	7.20831
Disease	C0334299	Carcinoid tumor no ICD-O subtype	6.25e-08	7.20412	7.20412
Disease	C1257930	Mammary Carcinoma, Human	6.557e-08	7.18329	7.18329
Disease	C0549473	Thyroid carcinoma	6.568e-08	7.18257	7.18257
Disease	C0238198	Gastrointestinal Stromal Tumors	6.68e-08	7.17522	7.17522
Disease	C1857276	Trichohepatoenteric Syndrome	6.68e-08	7.17522	7.17522
Disease	C1262477	Weight decreased	7.022e-08	7.15354	7.15354
Disease	C0238461	Anaplastic thyroid carcinoma	7.181e-08	7.14382	7.14382
Disease	C1335177	Ovarian Serous Adenocarcinoma	7.244e-08	7.14002	7.14002
Disease	C0279565	Invasive Lobular Breast Carcinoma	7.244e-08	7.14002	7.14002
Disease	C0205645	Adenocarcinoma, Tubular	7.639e-08	7.11696	7.11696
Disease	C0085750	Adenosis of Breast	7.639e-08	7.11696	7.11696
Disease	C1961099	Precursor T-Cell Lymphoblastic Leukemia-Lymphoma	7.775e-08	7.1093	7.1093
Disease	C0079731	B-Cell Lymphomas	8.23e-08	7.0846	7.0846
Disease	C0007129	Merkel cell carcinoma	8.326e-08	7.07956	7.07956
Disease	C0015672	Fatigue	8.366e-08	7.07748	7.07748
Disease	C0279661	Acinar cell carcinoma of pancreas	8.415e-08	7.07495	7.07495
Disease	C1332852	Cardiac rhabdomyoma	8.415e-08	7.07495	7.07495
Disease	OMIN:608089	ENDOMETRIAL CANCER	8.415e-08	7.07495	7.07495
Disease	C0002793	Anaplasia	8.601e-08	7.06545	7.06545
Disease	C0206623	Adenosquamous carcinoma	8.788e-08	7.05611	7.05611
Disease	C0553723	Squamous cell carcinoma of skin	9.012e-08	7.04518	7.04518
Disease	C0030186	Paget Disease Extramammary	9.423e-08	7.02581	7.02581
Disease	C0346300	Pituitary carcinoma	9.423e-08	7.02581	7.02581
Disease	C4048328	cervical cancer	9.615e-08	7.01705	7.01705
Disease	C0553694	Oropharyngeal disorders	9.653e-08	7.01534	7.01534
Disease	C0153452	Malignant neoplasm of gallbladder	9.704e-08	7.01305	7.01305
Disease	C3642345	Luminal A Breast Carcinoma	9.824e-08	7.00771	7.00771
Disease	C1709246	Non-Neoplastic Disorder	1.008e-07	6.99654	6.99654
Disease	C1868682	Paroxysmal kinesigenic choreoathetosis	1.037e-07	6.98422	6.98422
Disease	C0206698	Cholangiocarcinoma	1.05e-07	6.97881	6.97881
Disease	C0023531	Leukoplakia	1.058e-07	6.97551	6.97551
Disease	C0206663	Neuroectodermal Tumor, Primitive	1.094e-07	6.96098	6.96098
Disease	C0004135	Ataxia Telangiectasia	1.095e-07	6.96059	6.96059
Disease	C0023267	Fibroid Tumor	1.098e-07	6.9594	6.9594
Disease	C0019829	Hodgkin Disease	1.136e-07	6.94462	6.94462
Disease	C1512127	HER2 gene amplification	1.158e-07	6.93629	6.93629
Disease	C0333983	Hyperplastic Polyp	1.216e-07	6.91507	6.91507
Disease	C0206695	Carcinoma, Neuroendocrine	1.381e-07	6.85981	6.85981
Disease	C0431391	Hemimegalencephaly	1.39e-07	6.85699	6.85699
Disease	C0949059	Polyp of large intestine	1.504e-07	6.82275	6.82275
Disease	C1861906	Breast Cancer, Familial Male	1.68e-07	6.77469	6.77469
Disease	C0001442	Adenosarcoma	1.68e-07	6.77469	6.77469
Disease	C4018978	Unilateral Breast Neoplasms	1.68e-07	6.77469	6.77469
Disease	OMIN:604370	BREAST-OVARIAN CANCER, FAMILIAL, SUSCEPTIBILITY TO, 1; BROVCA1	1.68e-07	6.77469	6.77469
Disease	C1321489	Torre-Muir syndrome	1.68e-07	6.77469	6.77469
Disease	C4020884	Anxiety disease	1.734e-07	6.76095	6.76095
Disease	C3805278	Extrahepatic Cholangiocarcinoma	1.777e-07	6.75031	6.75031
Disease	C0555198	Malignant Glioma	1.816e-07	6.74088	6.74088
Disease	C0003467	Anxiety	1.816e-07	6.74088	6.74088
Disease	C0206704	Carcinoma, Large Cell	1.927e-07	6.71512	6.71512
Disease	C0085281	Addictive Behavior	2.013e-07	6.69616	6.69616
Disease	C1862382	SVEINSSON CHORIORETINAL ATROPHY	2.087e-07	6.68048	6.68048
Disease	C0027830	neurofibroma	2.087e-07	6.68048	6.68048
Disease	C0279672	Cervical Adenocarcinoma	2.258e-07	6.64628	6.64628
Disease	C0349532	Gastric lymphoma	2.336e-07	6.63153	6.63153
Disease	C0205969	Thymic Carcinoma	2.336e-07	6.63153	6.63153
Disease	C0041107	Trisomy	2.444e-07	6.6119	6.6119
Disease	C1134719	Invasive Ductal Breast Carcinoma	2.604e-07	6.58436	6.58436
Disease	C0278701	Gastric Adenocarcinoma	2.704e-07	6.56799	6.56799
Disease	C0206633	Angiomyolipoma	2.739e-07	6.56241	6.56241
Disease	C0020179	Huntington Disease	2.804e-07	6.55222	6.55222
Disease	C0026640	Mouth Neoplasms	2.837e-07	6.54714	6.54714
Disease	C0279626	Squamous cell carcinoma of esophagus	2.872e-07	6.54182	6.54182
Disease	C0035411	Rhabdomyoma	2.937e-07	6.5321	6.5321
Disease	C0006160	Brenner Tumor	2.937e-07	6.5321	6.5321
Disease	C1710547	Unilateral Breast Carcinoma	2.937e-07	6.5321	6.5321
Disease	C0153426	Malignant neoplasm of duodenum	2.937e-07	6.5321	6.5321
Disease	C1456781	Benign melanocytic nevus	3.054e-07	6.51513	6.51513
Disease	C1301194	Salivary duct carcinoma	3.19e-07	6.49621	6.49621
Disease	C0162678	Neurofibromatoses	3.527e-07	6.45259	6.45259
Disease	C0014132	Endocrine Gland Neoplasms	3.695e-07	6.43239	6.43239
Disease	C1860707	TUBEROUS SCLEROSIS 2 (disorder)	3.695e-07	6.43239	6.43239
Disease	C0175704	LEOPARD Syndrome	3.695e-07	6.43239	6.43239
Disease	C2931852	Clear-cell metastatic renal cell carcinoma	3.78e-07	6.42251	6.42251
Disease	C0027859	Acoustic Neuroma	3.785e-07	6.42193	6.42193
Disease	C0023890	Liver Cirrhosis	3.843e-07	6.41533	6.41533
Disease	C0149678	Epstein-Barr Virus Infections	3.876e-07	6.41162	6.41162
Disease	C0039590	Testicular Neoplasms	4.057e-07	6.39179	6.39179
Disease	C0042133	Uterine Fibroids	4.17e-07	6.37986	6.37986
Disease	C0085548	Autosomal Recessive Polycystic Kidney Disease	4.258e-07	6.37079	6.37079
Disease	C0281361	Adenocarcinoma of pancreas	4.264e-07	6.37018	6.37018
Disease	C0541912	Duodenal Cancer	4.692e-07	6.32864	6.32864
Disease	C0265326	Bannayan-Riley-Ruvalcaba Syndrome	4.692e-07	6.32864	6.32864
Disease	C1368910	Mature Teratoma	4.692e-07	6.32864	6.32864
Disease	C1851584	Familial ependymoma	4.692e-07	6.32864	6.32864
Disease	C0153579	Malignant neoplasm of fallopian tube	4.692e-07	6.32864	6.32864
Disease	C0860580	Medullary carcinoma of breast	4.692e-07	6.32864	6.32864
Disease	cv:C0038356	Neoplasm of stomach	4.692e-07	6.32864	6.32864
Disease	C1458155	Mammary Neoplasms	4.854e-07	6.3139	6.3139
Disease	C0007847	Malignant tumor of cervix	4.861e-07	6.31327	6.31327
Disease	C0334359	Papillary serous cystadenocarcinoma	4.881e-07	6.31149	6.31149
Disease	C0406810	Carney Complex	4.881e-07	6.31149	6.31149
Disease	C2986665	Early-Stage Breast Carcinoma	4.968e-07	6.30382	6.30382
Disease	C0349566	Squamous cell carcinoma of tongue	5.061e-07	6.29576	6.29576
Disease	C0699893	Skin carcinoma	5.305e-07	6.27531	6.27531
Disease	C0085669	Acute leukemia	5.341e-07	6.27238	6.27238
Disease	C0027643	Neoplasm Recurrence, Local	5.57e-07	6.25414	6.25414
Disease	C0025500	Mesothelioma	5.647e-07	6.24818	6.24818
Disease	C0027960	Nevus	5.66e-07	6.24718	6.24718
Disease	C0026764	Multiple Myeloma	5.919e-07	6.22775	6.22775
Disease	C0026499	Monosomy	5.94e-07	6.22621	6.22621
Disease	C0149931	Migraine Disorders	5.957e-07	6.22497	6.22497
Disease	C1384494	Metastatic Carcinoma	6.329e-07	6.19866	6.19866
Disease	C0280631	Leiomyosarcoma of uterus	6.329e-07	6.19866	6.19866
Disease	C1402294	Primary Lesion	6.329e-07	6.19866	6.19866
Disease	C0346647	Malignant neoplasm of pancreas	6.474e-07	6.18883	6.18883
Disease	C0017185	Gastrointestinal Neoplasms	6.839e-07	6.16501	6.16501
Disease	C3146271	Stage III Breast Cancer AJCC v7	7.028e-07	6.15317	6.15317
Disease	C1710096	Sinonasal undifferentiated carcinoma	7.028e-07	6.15317	6.15317
Disease	C0278804	Adenocarcinoma of duodenum	7.028e-07	6.15317	6.15317
Disease	C0235752	Port-Wine Stain	7.028e-07	6.15317	6.15317
Disease	C0279557	Adenosquamous cell lung cancer	7.028e-07	6.15317	6.15317
Disease	C0278487	Stage III Breast Cancer AJCC v6	7.028e-07	6.15317	6.15317
Disease	C2698045	Merkel Cell Polyomavirus Infection	7.028e-07	6.15317	6.15317
Disease	C0332996	Persistent embryonic structure	7.211e-07	6.142	6.142
Disease	C1334274	Invasive Carcinoma	7.212e-07	6.14194	6.14194
Disease	C0033375	Prolactinoma	7.272e-07	6.13835	6.13835
Disease	C0032002	Pituitary Diseases	7.337e-07	6.13448	6.13448
Disease	C0030421	Paraganglioma	7.726e-07	6.11205	6.11205
Disease	C1290375	Mesothelioma (malignant, clinical disorder) (disorder)	7.811e-07	6.10729	6.10729
Disease	C0153676	Secondary malignant neoplasm of lung	7.996e-07	6.09713	6.09713
Disease	C0034069	Pulmonary Fibrosis	8.186e-07	6.08693	6.08693
Disease	C1168327	High-Grade Prostatic Intraepithelial Neoplasia	8.203e-07	6.08603	6.08603
Disease	C0269102	Endometrioma	8.203e-07	6.08603	6.08603
Disease	C0011847	Diabetes	8.359e-07	6.07785	6.07785
Disease	C0035078	Kidney Failure	9.874e-07	6.00551	6.00551
Disease	C3642254	High Grade Ovarian Serous Adenocarcinoma	1.003e-06	5.9987	5.9987
Disease	C1512409	Hepatocarcinogenesis	1.011e-06	5.99525	5.99525
Disease	C0221228	Comedone	1.015e-06	5.99353	5.99353
Disease	C0042769	Virus Diseases	1.016e-06	5.99311	5.99311
Disease	C1527349	Ductal Breast Carcinoma	1.095e-06	5.96059	5.96059
Disease	C0278488	Carcinoma breast stage IV	1.099e-06	5.959	5.959
Disease	C0006413	Burkitt Lymphoma	1.099e-06	5.959	5.959
Disease	C2732618	Sessile Serrated Adenoma/Polyp	1.133e-06	5.94577	5.94577
Disease	C0023903	Liver neoplasms	1.177e-06	5.92922	5.92922
Disease	C0032019	Pituitary Neoplasms	1.178e-06	5.92885	5.92885
Disease	C1328504	Hormone refractory prostate cancer	1.223e-06	5.91257	5.91257
Disease	C0399440	Hereditary gingival fibromatosis	1.223e-06	5.91257	5.91257
Disease	C0278498	Malignant neoplasm of stomach stage IV	1.261e-06	5.89928	5.89928
Disease	C0278510	Medulloblastoma, Childhood	1.261e-06	5.89928	5.89928
Disease	C0278838	Prostate cancer recurrent	1.261e-06	5.89928	5.89928
Disease	C0029172	Oral Submucous Fibrosis	1.261e-06	5.89928	5.89928
Disease	C0040147	Thyroiditis	1.261e-06	5.89928	5.89928
Disease	C1623038	Cirrhosis	1.28e-06	5.89279	5.89279
Disease	C0206682	Follicular thyroid carcinoma	1.286e-06	5.89076	5.89076
Disease	C0595989	Carcinoma of larynx	1.331e-06	5.87582	5.87582
Disease	C0151546	Oral Cavity Carcinoma	1.362e-06	5.86582	5.86582
Disease	C3277418	Gastrointestinal hamartomatous polyps	1.376e-06	5.86138	5.86138
Disease	C0278517	Non-small cell lung cancer recurrent	1.376e-06	5.86138	5.86138
Disease	C0278486	Breast cancer stage II	1.376e-06	5.86138	5.86138
Disease	C1300127	Perivascular Epithelioid Cell Neoplasms	1.376e-06	5.86138	5.86138
Disease	C0153446	Malignant neoplasm of anus	1.376e-06	5.86138	5.86138
Disease	C0000735	Abdominal Neoplasms	1.376e-06	5.86138	5.86138
Disease	C0026277	Mixed Salivary Gland Tumor	1.437e-06	5.84254	5.84254
Disease	C0346429	Multiple malignancy	1.473e-06	5.8318	5.8318
Disease	C0007873	Uterine Cervical Neoplasm	1.514e-06	5.81987	5.81987
Disease	C0280785	Diffuse Astrocytoma	1.548e-06	5.81023	5.81023
Disease	C1512981	Mammary Tumorigenesis	1.628e-06	5.78835	5.78835
Disease	C0598766	Leukemogenesis	1.666e-06	5.77833	5.77833
Disease	C0220615	Adult Acute Myeloblastic Leukemia	1.679e-06	5.77495	5.77495
Disease	C0684337	Ewings sarcoma-primitive neuroectodermal tumor (PNET)	1.708e-06	5.76751	5.76751
Disease	C0545074	Myxoid/Round Cell Liposarcoma	1.708e-06	5.76751	5.76751
Disease	C0278987	Non-small cell lung cancer metastatic	1.708e-06	5.76751	5.76751
Disease	C1704272	Benign Prostatic Hyperplasia	1.719e-06	5.76472	5.76472
Disease	OMIN:137800	GLIOMA SUSCEPTIBILITY 1; GLM1	1.833e-06	5.73684	5.73684
Disease	C1334603	Malignant Mixed Mesodermal (Mullerian) Tumor	1.833e-06	5.73684	5.73684
Disease	OMIN:137215	GASTRIC CANCER	1.833e-06	5.73684	5.73684
Disease	C0280783	Juvenile Pilocytic Astrocytoma	1.833e-06	5.73684	5.73684
Disease	C2828150	Human Papillomavirus Positive Oropharyngeal Squamous Cell Carcinoma	1.833e-06	5.73684	5.73684
Disease	C1266129	Atypical Lipoma	1.881e-06	5.72561	5.72561
Disease	C0021670	insulinoma	1.914e-06	5.71806	5.71806
Disease	C0279628	Adenocarcinoma Of Esophagus	1.989e-06	5.70137	5.70137
Disease	C2931822	Nasopharyngeal carcinoma	2e-06	5.69897	5.69897
Disease	C0013080	Down Syndrome	2.091e-06	5.67965	5.67965
Disease	C1851585	MYELOPROLIFERATIVE DISORDER, CHRONIC, WITH EOSINOPHILIA	2.264e-06	5.64512	5.64512
Disease	C0027533	Neck Neoplasms	2.264e-06	5.64512	5.64512
Disease	C0349579	Atypical Endometrial Hyperplasia	2.379e-06	5.62361	5.62361
Disease	C0206729	Neurofibrosarcoma	2.379e-06	5.62361	5.62361
Disease	C1266158	Nonseminomatous germ cell tumor	2.379e-06	5.62361	5.62361
Disease	C1096616	contralateral breast cancer	2.379e-06	5.62361	5.62361
Disease	C0476073	Papillary neoplasm	2.379e-06	5.62361	5.62361
Disease	C0280630	Uterine Carcinosarcoma	2.379e-06	5.62361	5.62361
Disease	C1704376	Uterine Corpus Carcinosarcoma	2.379e-06	5.62361	5.62361
Disease	C2676676	BREAST-OVARIAN CANCER, FAMILIAL, SUSCEPTIBILITY TO, 1	2.379e-06	5.62361	5.62361
Disease	C0278803	Adenocarcinoma of small intestine	2.379e-06	5.62361	5.62361
Disease	C1333280	Desmoplastic melanoma	2.379e-06	5.62361	5.62361
Disease	C3539878	Triple Negative Breast Neoplasms	2.386e-06	5.62233	5.62233
Disease	C0002448	Ameloblastoma	2.476e-06	5.60625	5.60625
Disease	C0854917	Rhabdoid Tumor of the Kidney	2.476e-06	5.60625	5.60625
Disease	C0206692	Carcinoma, Lobular	2.476e-06	5.60625	5.60625
Disease	C0153381	Malignant neoplasm of mouth	2.572e-06	5.58973	5.58973
Disease	C0043346	Xeroderma Pigmentosum	2.606e-06	5.58403	5.58403
Disease	C0019163	Hepatitis B	2.657e-06	5.57561	5.57561
Disease	C0220641	Lip and Oral Cavity Carcinoma	2.706e-06	5.56767	5.56767
Disease	C0268621	Hepatic methionine adenosyltransferase deficiency	2.729e-06	5.564	5.564
Disease	C0029463	Osteosarcoma	2.751e-06	5.56051	5.56051
Disease	C0751606	Adult Acute Lymphocytic Leukemia	2.858e-06	5.54394	5.54394
Disease	C0205696	Anaplastic carcinoma	2.943e-06	5.53121	5.53121
Disease	C0011649	Dermoid Cyst	3.024e-06	5.51942	5.51942
Disease	C2720434	Macroencephaly	3.024e-06	5.51942	5.51942
Disease	C0346990	Carcinomatosis of peritoneal cavity	3.2e-06	5.49485	5.49485
Disease	C0004763	Barrett Esophagus	3.224e-06	5.4916	5.4916
Disease	C0205851	Germ cell tumor	3.502e-06	5.45568	5.45568
Disease	C1176475	Ductal Carcinoma	3.502e-06	5.45568	5.45568
Disease	C0039538	Teratoma	3.571e-06	5.44721	5.44721
Disease	C0011849	Diabetes Mellitus	3.612e-06	5.44225	5.44225
Disease	C0040100	Thymoma	3.707e-06	5.43098	5.43098
Disease	C0025267	Multiple Endocrine Neoplasia Type 1	3.73e-06	5.42829	5.42829
Disease	C0206727	Nerve Sheath Tumors	3.763e-06	5.42447	5.42447
Disease	C0334586	Pleomorphic Xanthoastrocytoma	3.774e-06	5.4232	5.4232
Disease	C0027439	Nasopharyngeal Neoplasms	3.774e-06	5.4232	5.4232
Disease	C0012819	Diverticular disease of colon	3.774e-06	5.4232	5.4232
Disease	C0279637	Anal carcinoma	3.774e-06	5.4232	5.4232
Disease	C0860594	Malignant melanoma, metastatic	3.774e-06	5.4232	5.4232
Disease	C0012811	Colon diverticulum anatomic structure	3.774e-06	5.4232	5.4232
Disease	C1519214	Secondary Glioblastoma	3.774e-06	5.4232	5.4232
Disease	C0019562	Von Hippel-Lindau Syndrome	3.893e-06	5.40972	5.40972
Disease	C0023487	Acute Promyelocytic Leukemia	4.273e-06	5.36927	5.36927
Disease	C1860710	Achromatic retinal patches	4.281e-06	5.36845	5.36845
Disease	C0751366	Radiation-Induced Cancer	4.281e-06	5.36845	5.36845
Disease	C0040820	Trematode Infections	4.281e-06	5.36845	5.36845
Disease	OMIN:162200	NEUROFIBROMATOSIS, TYPE I; NF1	4.281e-06	5.36845	5.36845
Disease	C0751675	Cerebral Primitive Neuroectodermal Tumor	4.281e-06	5.36845	5.36845
Disease	C0497538	Benign digestive system neoplasms	4.281e-06	5.36845	5.36845
Disease	C0153574	Malignant Uterine Corpus Neoplasm	4.281e-06	5.36845	5.36845
Disease	cv:C0751674	Lymphangiomyomatosis	4.281e-06	5.36845	5.36845
Disease	C1968958	Subependymal nodules	4.281e-06	5.36845	5.36845
Disease	OMIN:158320	MUIR-TORRE SYNDROME; MTS	4.281e-06	5.36845	5.36845
Disease	C1846385	FOCAL CORTICAL DYSPLASIA OF TAYLOR	4.281e-06	5.36845	5.36845
Disease	OMIN:606690	LYMPHANGIOLEIOMYOMATOSIS; LAM	4.281e-06	5.36845	5.36845
Disease	C1536526	Bowenoid papulosis of penis	4.281e-06	5.36845	5.36845
Disease	C0278798	Endometrial neoplasm malignant stage I	4.281e-06	5.36845	5.36845
Disease	C1334272	Invasive Apocrine Breast Carcinoma	4.281e-06	5.36845	5.36845
Disease	C2936783	Colorectal cancer, hereditary nonpolyposis, type 1	4.281e-06	5.36845	5.36845
Disease	C1860715	Giant cell astrocytoma	4.281e-06	5.36845	5.36845
Disease	C1968959	Cortical tubers	4.281e-06	5.36845	5.36845
Disease	C3804991	Benign genitourinary tract neoplasm	4.281e-06	5.36845	5.36845
Disease	C1834728	Malignant genitourinary tract tumors	4.281e-06	5.36845	5.36845
Disease	cv:C1321489	Muir-TorrΘ syndrome	4.281e-06	5.36845	5.36845
Disease	C1863411	Retinal hamartoma	4.281e-06	5.36845	5.36845
Disease	C1333962	Hepatic Angiomyolipoma	4.281e-06	5.36845	5.36845
Disease	C0266003	Subungual fibroma	4.281e-06	5.36845	5.36845
Disease	C0237053	adnexal lesion	4.281e-06	5.36845	5.36845
Disease	C0855002	Recurrent Lung Carcinoma Cell Type Unspecified	4.281e-06	5.36845	5.36845
Disease	C0343641	Human papilloma virus infection	4.397e-06	5.35684	5.35684
Disease	C0948750	Salivary gland carcinoma	4.638e-06	5.33367	5.33367
Disease	cv:C0684249	Lung cancer	4.638e-06	5.33367	5.33367
Disease	C0206660	Germinoma	4.638e-06	5.33367	5.33367
Disease	OMIN:211980	LUNG CANCER	4.638e-06	5.33367	5.33367
Disease	C0016978	gallbladder neoplasm	4.638e-06	5.33367	5.33367
Disease	C0220668	Congenital contractural arachnodactyly	4.754e-06	5.32294	5.32294
Disease	C2349952	Oropharyngeal Carcinoma	5.106e-06	5.29192	5.29192
Disease	C1153706	Endometrial adenocarcinoma	5.416e-06	5.26632	5.26632
Disease	C0036631	Seminoma	5.432e-06	5.26504	5.26504
Disease	C0235974	Pancreatic carcinoma	5.615e-06	5.25065	5.25065
Disease	C0751560	Malignant neoplasm tonsil	5.624e-06	5.24995	5.24995
Disease	C0023440	Acute Erythroblastic Leukemia	5.725e-06	5.24222	5.24222
Disease	C0334634	Malignant lymphoma, lymphocytic, intermediate differentiation, diffuse	5.888e-06	5.23003	5.23003
Disease	C0750974	Brain Tumor, Primary	5.896e-06	5.22944	5.22944
Disease	C0206650	Fibroadenoma	6.323e-06	5.19908	5.19908
Disease	C0023051	Laryngeal Diseases	6.323e-06	5.19908	5.19908
Disease	C0014175	Endometriosis	6.362e-06	5.19641	5.19641
Disease	C0024301	Lymphoma, Follicular	6.597e-06	5.18065	5.18065
Disease	C0024115	Lung diseases	6.597e-06	5.18065	5.18065
Disease	C0023493	Adult T-Cell Lymphoma/Leukemia	6.651e-06	5.17711	5.17711
Disease	C0494165	Secondary malignant neoplasm of liver	6.651e-06	5.17711	5.17711
Disease	C0238019	Carcinoma of extrahepatic bile duct	6.739e-06	5.1714	5.1714
Disease	C0278828	Stage IV Bladder Cancer AJCC v6	6.739e-06	5.1714	5.1714
Disease	C0026948	Mycosis Fungoides	6.838e-06	5.16507	5.16507
Disease	C0024305	Lymphoma, Non-Hodgkin	7.262e-06	5.13894	5.13894
Disease	C0023492	Leukemia, T-Cell	7.375e-06	5.13224	5.13224
Disease	C0007107	Malignant neoplasm of larynx	7.65e-06	5.11634	5.11634
Disease	C0278678	Metastatic Renal Cell Cancer	7.743e-06	5.11109	5.11109
Disease	C1519346	Skin Carcinogenesis	7.937e-06	5.10034	5.10034
Disease	C1266025	Traditional Serrated Adenoma	7.937e-06	5.10034	5.10034
Disease	C0862506	Borderline ovarian tumour	7.991e-06	5.0974	5.0974
Disease	C0344460	Carcinoma ex pleomorphic adenoma	7.991e-06	5.0974	5.0974
Disease	C0686377	CNS metastases	7.991e-06	5.0974	5.0974
Disease	C0334287	Fibrolamellar hepatocellular carcinoma	7.991e-06	5.0974	5.0974
Disease	C0558355	Tonsillar Carcinoma	7.991e-06	5.0974	5.0974
Disease	C0940937	precancerous lesions	8.232e-06	5.08449	5.08449
Disease	C0333516	Tumor necrosis	8.353e-06	5.07816	5.07816
Disease	C1334455	Pulmonary Sclerosing Hemangioma	9.388e-06	5.02743	5.02743
Disease	C3714644	Thymus Neoplasms	9.388e-06	5.02743	5.02743
Disease	C0023449	Acute lymphocytic leukemia	9.585e-06	5.01841	5.01841
Disease	C3887461	Head and Neck Carcinoma	1.196e-05	4.92227	4.92227
Disease	C0206677	Adenomatous Polyps	1.196e-05	4.92227	4.92227
Disease	C0085413	Polycystic Kidney, Autosomal Dominant	1.208e-05	4.91793	4.91793
Disease	C0334579	Anaplastic astrocytoma	1.208e-05	4.91793	4.91793
Disease	C0011848	Diabetes Insipidus	1.265e-05	4.89791	4.89791
Disease	C0740345	Germ Cell Cancer	1.265e-05	4.89791	4.89791
Disease	C0278480	Stage III Colon Cancer	1.265e-05	4.89791	4.89791
Disease	C0027832	Neurofibromatosis 2	1.268e-05	4.89688	4.89688
Disease	C0029927	Ovarian Cysts	1.268e-05	4.89688	4.89688
Disease	C1960925	Epidermal growth factor receptor positive non-small cell lung cancer	1.28e-05	4.89279	4.89279
Disease	C0238399	PULMONARY LYMPHANGIOMYOMATOSIS	1.28e-05	4.89279	4.89279
Disease	C0878649	hyperplastic gastric polyp	1.28e-05	4.89279	4.89279
Disease	C0432363	Shagreen patch	1.28e-05	4.89279	4.89279
Disease	C1333443	Esophageal Basaloid Carcinoma	1.28e-05	4.89279	4.89279
Disease	C0442880	Periungual fibroma	1.28e-05	4.89279	4.89279
Disease	C0796418	Visual Pathway Glioma	1.28e-05	4.89279	4.89279
Disease	cv:C2750850	Glioma susceptibility 1	1.28e-05	4.89279	4.89279
Disease	C0341225	Gastric Hamartoma	1.28e-05	4.89279	4.89279
Disease	C1266082	Atypical medullary carcinoma	1.28e-05	4.89279	4.89279
Disease	OMIN:191100	TUBEROUS SCLEROSIS 1; TSC1	1.28e-05	4.89279	4.89279
Disease	C0014818	Erythroplasia	1.28e-05	4.89279	4.89279
Disease	C1851705	Confetti-like hypopigmented macules	1.28e-05	4.89279	4.89279
Disease	C2216695	malignant neoplasm of breast stage I	1.28e-05	4.89279	4.89279
Disease	C1335703	Recurrent Head and Neck Carcinoma	1.28e-05	4.89279	4.89279
Disease	C0278726	Small cell lung cancer extensive stage	1.28e-05	4.89279	4.89279
Disease	C4016282	BREAST CANCER, SOMATIC	1.28e-05	4.89279	4.89279
Disease	C1335409	Prostate Phyllodes Tumor	1.28e-05	4.89279	4.89279
Disease	C1333190	Cystic Neoplasm	1.28e-05	4.89279	4.89279
Disease	C0278485	Carcinoma breast stage I	1.28e-05	4.89279	4.89279
Disease	C1519714	Type II Endometrial Adenocarcinoma	1.28e-05	4.89279	4.89279
Disease	C0268398	Familial lichen amyloidosis	1.291e-05	4.88907	4.88907
Disease	C0027022	Myeloproliferative disease	1.301e-05	4.88572	4.88572
Disease	C0007194	Hypertrophic Cardiomyopathy	1.36e-05	4.86646	4.86646
Disease	C0585442	Osteosarcoma of bone	1.394e-05	4.85574	4.85574
Disease	C0853105	Penis carcinoma	1.452e-05	4.83803	4.83803
Disease	C0281267	bilateral breast cancer	1.452e-05	4.83803	4.83803
Disease	C0018418	Gynecomastia	1.502e-05	4.82333	4.82333
Disease	C1514422	Primary Glioblastoma	1.502e-05	4.82333	4.82333
Disease	C0079744	Diffuse Large B-Cell Lymphoma	1.566e-05	4.80521	4.80521
Disease	C0026470	Monoclonal Gammopathy of Undetermined Significance	1.568e-05	4.80465	4.80465
Disease	C0014173	Endometrial Hyperplasia	1.587e-05	4.79942	4.79942
Disease	C0279671	Cervical Squamous Cell Carcinoma	1.618e-05	4.79102	4.79102
Disease	C0346109	Malignant Mesothelioma of Peritoneum	1.657e-05	4.78068	4.78068
Disease	cv:C0346153	Familial cancer of breast	1.657e-05	4.78068	4.78068
Disease	C0278512	Metastatic osteosarcoma	1.657e-05	4.78068	4.78068
Disease	OMIN:114480	BREAST CANCER	1.657e-05	4.78068	4.78068
Disease	C2945759	aggressive cancer	1.675e-05	4.77599	4.77599
Disease	C1853237	Isolated cases	1.766e-05	4.75301	4.75301
Disease	C1850900	Familial primary gastric lymphoma	1.766e-05	4.75301	4.75301
Disease	C1275122	Familial multiple trichoepitheliomata	1.776e-05	4.75056	4.75056
Disease	C0278504	Non-small cell lung cancer stage I	1.862e-05	4.73002	4.73002
Disease	C0016034	Breast Fibrocystic Disease	1.862e-05	4.73002	4.73002
Disease	OMIN:114500	COLORECTAL CANCER; CRC	1.881e-05	4.72561	4.72561
Disease	C0521857	Increased drug resistance	1.881e-05	4.72561	4.72561
Disease	C0278519	recurrent childhood acute lymphoblastic leukemia	1.881e-05	4.72561	4.72561
Disease	C0206731	Angiofibroma	1.881e-05	4.72561	4.72561
Disease	C0085409	Polyendocrinopathies, Autoimmune	1.961e-05	4.70752	4.70752
Disease	C0279000	Liver and Intrahepatic Biliary Tract Carcinoma	1.969e-05	4.70575	4.70575
Disease	C0282612	Prostatic Intraepithelial Neoplasias	2.005e-05	4.69789	4.69789
Disease	C3887654	POLYARTERITIS NODOSA, CHILDHOOD-ONSET	2.123e-05	4.67305	4.67305
Disease	C1167791	Skin toxicity	2.123e-05	4.67305	4.67305
Disease	C1511789	Desmoplastic	2.171e-05	4.66334	4.66334
Disease	C0262587	Parathyroid Adenoma	2.171e-05	4.66334	4.66334
Disease	C0023798	Lipoma	2.171e-05	4.66334	4.66334
Disease	C0206686	Adrenocortical carcinoma	2.257e-05	4.64647	4.64647
Disease	C0221505	Lesion of brain	2.282e-05	4.64168	4.64168
Disease	C0796074	MOHR-TRANEBJAERG SYNDROME	2.385e-05	4.62251	4.62251
Disease	C3839280	High grade serous carcinoma	2.385e-05	4.62251	4.62251
Disease	C1370889	Liposarcoma, well differentiated	2.385e-05	4.62251	4.62251
Disease	C3887499	Renal cyst	2.516e-05	4.59929	4.59929
Disease	C0033626	Protein Deficiency	2.516e-05	4.59929	4.59929
Disease	cv:C0699790	Carcinoma of colon	2.557e-05	4.59227	4.59227
Disease	C0795796	Chromosome 1, monosomy 1p	2.557e-05	4.59227	4.59227
Disease	C1335931	Breast Sclerosing Adenosis	2.557e-05	4.59227	4.59227
Disease	C0235590	Fibrosing adenosis	2.557e-05	4.59227	4.59227
Disease	C0238410	Renal Pelvis Urothelial Carcinoma	2.557e-05	4.59227	4.59227
Disease	C1336899	Uterine Angiosarcoma	2.557e-05	4.59227	4.59227
Disease	C1336084	Squamous Lung Dysplasia	2.557e-05	4.59227	4.59227
Disease	C0240164	Squamous Papilloma of the Larynx	2.557e-05	4.59227	4.59227
Disease	C0341823	Epithelial tumor of ovary	2.557e-05	4.59227	4.59227
Disease	C1333991	Hereditary Non-Polyposis Colon Cancer Type 2	2.557e-05	4.59227	4.59227
Disease	C2675080	Li-Fraumeni-Like Syndrome	2.557e-05	4.59227	4.59227
Disease	cv:C0476089	Endometrial carcinoma	2.557e-05	4.59227	4.59227
Disease	C0032320	Pneumoperitoneum	2.557e-05	4.59227	4.59227
Disease	C0750977	Brain Tumor, Recurrent	2.557e-05	4.59227	4.59227
Disease	cv:C0153594	Malignant tumor of testis	2.557e-05	4.59227	4.59227
Disease	C0008733	Chylothorax	2.557e-05	4.59227	4.59227
Disease	cv:C0235974	Carcinoma of pancreas	2.557e-05	4.59227	4.59227
Disease	C1334615	Malignant Phyllodes Tumor of Prostate	2.557e-05	4.59227	4.59227
Disease	C0020217	Hydatidiform Mole	2.639e-05	4.57856	4.57856
Disease	C0278493	Breast cancer recurrent	2.667e-05	4.57398	4.57398
Disease	C3146257	Stage II Colon Cancer AJCC v7	2.667e-05	4.57398	4.57398
Disease	C0031039	Pericardial effusion	2.667e-05	4.57398	4.57398
Disease	C4280269	Noncancerous mole	2.667e-05	4.57398	4.57398
Disease	C0949541	Hurthle Cell Tumor	2.767e-05	4.55799	4.55799
Disease	C0278479	Stage II Colon Cancer	2.971e-05	4.5271	4.5271
Disease	C3809250	ESTROGEN RESISTANCE	2.971e-05	4.5271	4.5271
Disease	C0278689	Ovarian epithelial cancer recurrent	2.971e-05	4.5271	4.5271
Disease	C2825306	Therapy-Related Leukemia	2.971e-05	4.5271	4.5271
Disease	C0085695	Chronic gastritis	3.036e-05	4.5177	4.5177
Disease	C0016057	Fibrosarcoma	3.146e-05	4.50224	4.50224
Disease	C0020255	Hydrocephalus	3.162e-05	4.50004	4.50004
Disease	C0035369	Retroviridae Infections	3.178e-05	4.49785	4.49785
Disease	C0031036	Polyarteritis Nodosa	3.296e-05	4.48201	4.48201
Disease	C0280100	solid tumor	3.51e-05	4.45469	4.45469
Disease	C0017150	Gastrinoma	3.644e-05	4.43842	4.43842
Disease	C0028754	Obesity	3.729e-05	4.42841	4.42841
Disease	C0079772	T-Cell Lymphoma	3.856e-05	4.41386	4.41386
Disease	C0678213	Complete hydatidiform mole	4.015e-05	4.39631	4.39631
Disease	C0156344	Endometriosis of ovary	4.015e-05	4.39631	4.39631
Disease	C0206093	Neuroectodermal Tumors	4.015e-05	4.39631	4.39631
Disease	C0040997	Trigeminal Neuralgia	4.015e-05	4.39631	4.39631
Disease	C0948380	Colorectal cancer metastatic	4.113e-05	4.38584	4.38584
Disease	C1333992	Hereditary Ovarian Carcinoma	4.256e-05	4.371	4.371
Disease	C0278878	adult glioblastoma	4.256e-05	4.371	4.371
Disease	C0151241	Atrial myxoma	4.256e-05	4.371	4.371
Disease	C1879344	Biliary papillomatosis	4.256e-05	4.371	4.371
Disease	OMIN:273300	TESTICULAR TUMORS	4.256e-05	4.371	4.371
Disease	C3898709	Intestinal Type Sinonasal Adenocarcinoma	4.256e-05	4.371	4.371
Disease	C3829122	Mesenchymal Glioblastoma	4.256e-05	4.371	4.371
Disease	C1866260	Peroxisome Biogenesis Disorder, Complementation Group H	4.256e-05	4.371	4.371
Disease	C0205747	Familial Atypical Multiple Mole-Melanoma	4.256e-05	4.371	4.371
Disease	C1335113	Opisthorchis Viverrini-Related Cholangiocarcinoma	4.256e-05	4.371	4.371
Disease	C0037999	Splenic Neoplasms	4.256e-05	4.371	4.371
Disease	C0238196	Small intestine carcinoma	4.256e-05	4.371	4.371
Disease	C0334233	Pleomorphic carcinoma	4.256e-05	4.371	4.371
Disease	C0347266	Polyp of duodenum	4.256e-05	4.371	4.371
Disease	C1319317	Squamous cell carcinoma of pharynx	4.256e-05	4.371	4.371
Disease	C0030849	Penile Neoplasms	4.256e-05	4.371	4.371
Disease	C0085261	Proteus Syndrome	4.256e-05	4.371	4.371
Disease	C0334274	Papillary transitional cell carcinoma	4.256e-05	4.371	4.371
Disease	C0349631	Richter's syndrome	4.41e-05	4.35556	4.35556
Disease	C0375071	Malignant neoplasm of vulva	4.41e-05	4.35556	4.35556
Disease	C0346976	Secondary malignant neoplasm of pancreas	4.41e-05	4.35556	4.35556
Disease	C0022593	Keratosis	4.41e-05	4.35556	4.35556
Disease	C0018213	Graves Disease	4.449e-05	4.35174	4.35174
Disease	C0878500	Intraepithelial Neoplasia	4.492e-05	4.34756	4.34756
Disease	C1847319	PARAGANGLIOMA AND GASTRIC STROMAL SARCOMA	4.83e-05	4.31605	4.31605
Disease	C0016667	Fragile X Syndrome	4.874e-05	4.31211	4.31211
Disease	C0036220	Kaposi Sarcoma	5.027e-05	4.29869	4.29869
Disease	C0007193	Cardiomyopathy, Dilated	5.027e-05	4.29869	4.29869
Disease	C0855197	Testicular malignant germ cell tumor	5.074e-05	4.29465	4.29465
Disease	C0206728	Plexiform Neurofibroma	5.275e-05	4.27778	4.27778
Disease	C0022680	Polycystic Kidney Diseases	5.28e-05	4.27737	4.27737
Disease	C0345904	Malignant neoplasm of liver	5.484e-05	4.2609	4.2609
Disease	C0018790	Cardiac Arrest	5.532e-05	4.25712	4.25712
Disease	C0079746	Immunoblastic Large-Cell Lymphoma	5.747e-05	4.24056	4.24056
Disease	C0334121	Inflammatory Myofibroblastic Tumor	5.747e-05	4.24056	4.24056
Disease	C0153382	Malignant neoplasm of oropharynx	5.747e-05	4.24056	4.24056
Disease	C1332460	Barrett's Adenocarcinoma	5.747e-05	4.24056	4.24056
Disease	C0024314	Lymphoproliferative Disorders	5.801e-05	4.2365	4.2365
Disease	C0023269	leiomyosarcoma	5.934e-05	4.22665	4.22665
Disease	C0205647	Follicular adenoma	6.165e-05	4.21007	4.21007
Disease	C1135868	Gestational Trophoblastic Neoplasms	6.245e-05	4.20447	4.20447
Disease	C0149978	Adenocarcinoma of rectum	6.245e-05	4.20447	4.20447
Disease	C3887898	Infantile Spasm	6.245e-05	4.20447	4.20447
Disease	C1314694	Astrocytoma, low grade	6.245e-05	4.20447	4.20447
Disease	C0020538	Hypertensive disease	6.375e-05	4.19552	4.19552
Disease	C0813148	Metastatic Endometrial Carcinoma	6.376e-05	4.19545	4.19545
Disease	C0742597	colon (non-specific) lesion	6.376e-05	4.19545	4.19545
Disease	C0265316	Neurocutaneous Syndromes	6.376e-05	4.19545	4.19545
Disease	C1332167	Adenoid Cystic Breast Carcinoma	6.376e-05	4.19545	4.19545
Disease	C3647143	Secondary malignant neoplasm of ovary	6.376e-05	4.19545	4.19545
Disease	C1704230	Grade I Astrocytoma	6.376e-05	4.19545	4.19545
Disease	C1266166	Intracortical osteosarcoma	6.376e-05	4.19545	4.19545
Disease	C0747742	polyp benign	6.376e-05	4.19545	4.19545
Disease	C0851135	In situ cancer	6.376e-05	4.19545	4.19545
Disease	C0546476	Multiple self-healing squamous epithelioma	6.376e-05	4.19545	4.19545
Disease	C0263383	Keratosis pilaris	6.376e-05	4.19545	4.19545
Disease	C4055466	Angiosarcoma of Soft Tissue	6.376e-05	4.19545	4.19545
Disease	C0271633	Disorder of endocrine pancreas	6.376e-05	4.19545	4.19545
Disease	C0001420	Papillary adenocarcinoma	6.376e-05	4.19545	4.19545
Disease	C0278506	Non-small cell lung cancer stage III	6.376e-05	4.19545	4.19545
Disease	C0751676	Basal Cell Cancer	6.376e-05	4.19545	4.19545
Disease	C0334050	Adenosis	6.376e-05	4.19545	4.19545
Disease	C0014547	Epilepsies, Partial	6.77e-05	4.16941	4.16941
Disease	C0041671	Attention Deficit Disorder	6.77e-05	4.16941	4.16941
Disease	C0242363	Islet Cell Tumor	6.77e-05	4.16941	4.16941
Disease	C0206659	Embryonal Carcinoma	6.98e-05	4.15614	4.15614
Disease	C0151468	Thyroid Gland Follicular Adenoma	7.153e-05	4.14551	4.14551
Disease	C0751265	Learning Disabilities	7.324e-05	4.13525	4.13525
Disease	C1136085	Monoclonal Gammapathies	7.324e-05	4.13525	4.13525
Disease	C0349530	Early gastric cancer	7.324e-05	4.13525	4.13525
Disease	C0280220	stage, ovarian epithelial cancer	7.324e-05	4.13525	4.13525
Disease	C2751492	AMYLOIDOSIS, HEREDITARY, TRANSTHYRETIN-RELATED	7.324e-05	4.13525	4.13525
Disease	C1519670	Tumor Angiogenesis	7.636e-05	4.11713	4.11713
Disease	C0004997	Benign Ovarian Neoplasm	7.906e-05	4.10204	4.10204
Disease	C0221423	Illness (finding)	8.518e-05	4.06966	4.06966
Disease	C0282607	Vascular Neoplasms	8.518e-05	4.06966	4.06966
Disease	C0524909	Hepatitis B, Chronic	8.52e-05	4.06956	4.06956
Disease	C0018801	Heart failure	8.771e-05	4.05695	4.05695
Disease	C0280324	Laryngeal Squamous Cell Carcinoma	8.846e-05	4.05325	4.05325
Disease	C0280089	Carcinoid tumor of lung	8.914e-05	4.04993	4.04993
Disease	C0600113	Stromal tumor of ovary	8.914e-05	4.04993	4.04993
Disease	C3489398	Neuroepithelioma, Peripheral	8.914e-05	4.04993	4.04993
Disease	C0854178	Metastases to adrenals	8.914e-05	4.04993	4.04993
Disease	C0010631	Cystadenocarcinoma	8.914e-05	4.04993	4.04993
Disease	C1704374	Carcinoma of Endocrine Gland	8.914e-05	4.04993	4.04993
Disease	C0242596	Neoplasm, Residual	9.088e-05	4.04153	4.04153
Disease	C0008354	Cholera	9.154e-05	4.03839	4.03839
Disease	C0521530	Lung consolidation	9.47e-05	4.02365	4.02365
Disease	C0233514	Abnormal behavior	9.885e-05	4.00502	4.00502
Disease	C0349639	Juvenile Myelomonocytic Leukemia	0.0001013	3.99439	3.99439
Disease	C1762616	Meningioma, benign, no ICD-O subtype	0.0001031	3.98674	3.98674
Disease	C0013274	Patent ductus arteriosus	0.0001053	3.97757	3.97757
Disease	C0034341	Pyruvate Carboxylase Deficiency Disease	0.0001054	3.97716	3.97716
Disease	C3669246	Mammary adenocarcinoma	0.0001054	3.97716	3.97716
Disease	C1334177	Infiltrating Cervical Carcinoma	0.0001054	3.97716	3.97716
Disease	C0206062	Lung Diseases, Interstitial	0.0001117	3.95195	3.95195
Disease	C0677055	CARCINOMA OF VULVA	0.0001127	3.94808	3.94808
Disease	C1301034	Pancreatic intraepithelial neoplasia	0.0001153	3.93817	3.93817
Disease	C0347176	Carcinoma in situ of fallopian tube	0.0001187	3.92555	3.92555
Disease	C0280474	high-grade childhood cerebral astrocytoma	0.0001187	3.92555	3.92555
Disease	C0346373	Malignant melanoma of iris	0.0001187	3.92555	3.92555
Disease	C1846058	Lubs X-linked mental retardation syndrome	0.0001187	3.92555	3.92555
Disease	C1704231	Metastatic Malignant Neoplasm to the Leptomeninges	0.0001187	3.92555	3.92555
Disease	C0272394	Disorder of lymph node	0.0001187	3.92555	3.92555
Disease	C0279682	Bladder Adenocarcinoma	0.0001187	3.92555	3.92555
Disease	C0334307	Tubulovillous adenoma	0.0001187	3.92555	3.92555
Disease	C4280677	Idiopathic gingival hyperplasia	0.0001187	3.92555	3.92555
Disease	C0334246	Squamous cell carcinoma, metastatic	0.0001187	3.92555	3.92555
Disease	C0031118	Peripheral Nervous System Neoplasms	0.0001187	3.92555	3.92555
Disease	C0684830	Secondary malignant neoplasm of axilla	0.0001187	3.92555	3.92555
Disease	C0220654	Meningeal Carcinomatosis	0.0001187	3.92555	3.92555
Disease	C0280255	stage, endometrial cancer	0.0001187	3.92555	3.92555
Disease	C0004144	Atelectasis	0.0001187	3.92555	3.92555
Disease	C1851710	LATERAL MENINGOCELE SYNDROME	0.0001204	3.91937	3.91937
Disease	C1863753	LIMB-MAMMARY SYNDROME	0.0001204	3.91937	3.91937
Disease	C0598935	Tumor Initiation	0.0001213	3.91614	3.91614
Disease	C1292778	Chronic myeloproliferative disorder	0.0001213	3.91614	3.91614
Disease	C0021390	Inflammatory Bowel Diseases	0.0001226	3.91151	3.91151
Disease	C2745900	Promyelocytic leukemia	0.0001262	3.89894	3.89894
Disease	C0022821	Kyphosis deformity of spine	0.0001268	3.89688	3.89688
Disease	C0019196	Hepatitis C	0.0001272	3.89551	3.89551
Disease	C2937421	Prostatic Hyperplasia	0.0001285	3.8911	3.8911
Disease	C0006145	Breast Diseases	0.0001285	3.8911	3.8911
Disease	C0018206	granulosa cell tumor	0.0001285	3.8911	3.8911
Disease	C0018802	Congestive heart failure	0.0001432	3.84406	3.84406
Disease	C0153633	Malignant neoplasm of brain	0.0001433	3.84375	3.84375
Disease	C0003504	Aortic Valve Insufficiency	0.0001447	3.83953	3.83953
Disease	C1302773	Low Grade Squamous Intraepithelial Neoplasia	0.0001455	3.83714	3.83714
Disease	C0220656	Malignant ascites	0.0001455	3.83714	3.83714
Disease	C0024232	Lymphatic Metastasis	0.0001477	3.83062	3.83062
Disease	C0497247	Increase in blood pressure	0.0001477	3.83062	3.83062
Disease	C0009319	Colitis	0.0001493	3.82594	3.82594
Disease	C0027126	Myotonic Dystrophy	0.0001522	3.81759	3.81759
Disease	C1842408	Increased risk of pancreatic cancer	0.0001524	3.81702	3.81702
Disease	C0950121	Denys-Drash Syndrome	0.0001524	3.81702	3.81702
Disease	C1861901	Subacute progressive viral hepatitis	0.0001524	3.81702	3.81702
Disease	C1959582	PTEN Hamartoma Tumor Syndrome	0.0001524	3.81702	3.81702
Disease	C0334576	Gliomatosis cerebri	0.0001524	3.81702	3.81702
Disease	C3263719	Primary acquired melanosis	0.0001524	3.81702	3.81702
Disease	cv:C2239176	Hepatocellular carcinoma	0.0001524	3.81702	3.81702
Disease	OMIN:114550	HEPATOCELLULAR CARCINOMA	0.0001524	3.81702	3.81702
Disease	C0334582	Fibrillary Astrocytoma	0.0001524	3.81702	3.81702
Disease	C0016049	Fibromatosis, Gingival	0.0001524	3.81702	3.81702
Disease	C0043037	Common wart	0.0001524	3.81702	3.81702
Disease	C0079773	Lymphoma, T-Cell, Cutaneous	0.0001532	3.81474	3.81474
Disease	C0030286	Pancreatic Diseases	0.0001546	3.81079	3.81079
Disease	C0272138	Erythroblastosis	0.0001546	3.81079	3.81079
Disease	C0270685	Cerebral calcification	0.0001546	3.81079	3.81079
Disease	C0026827	Muscle hypotonia	0.0001594	3.79751	3.79751
Disease	C0023895	Liver diseases	0.0001611	3.7929	3.7929
Disease	C1535926	Neurodevelopmental Disorders	0.0001614	3.7921	3.7921
Disease	C4025790	Specific learning disability	0.000164	3.78516	3.78516
Disease	C1262091	Lymphocytic infiltration	0.000164	3.78516	3.78516
Disease	C0585362	Squamous cell carcinoma of mouth	0.0001738	3.75995	3.75995
Disease	C4021768	Abnormality of metabolism/homeostasis	0.000181	3.74232	3.74232
Disease	C0431380	Cortical Dysplasia	0.000184	3.73518	3.73518
Disease	C0039747	Thecoma	0.0001903	3.72056	3.72056
Disease	C0341038	Jaw Keratocyst	0.0001903	3.72056	3.72056
Disease	C1827301	Extensively Drug-Resistant Tuberculosis	0.0001903	3.72056	3.72056
Disease	C1335473	Primary Central Chondrosarcoma	0.0001903	3.72056	3.72056
Disease	C1519653	Trisomy 4	0.0001903	3.72056	3.72056
Disease	C0862878	Dedifferentiated chondrosarcoma	0.0001903	3.72056	3.72056
Disease	C2919945	Cavernous Hemangioma of Brain	0.0001945	3.71108	3.71108
Disease	C0812413	Malignant Pleural Mesothelioma	0.0002016	3.69551	3.69551
Disease	C0018939	Hematological Disease	0.0002024	3.69379	3.69379
Disease	C1336735	Therapy-Related Acute Myeloid Leukemia	0.0002055	3.68719	3.68719
Disease	C0023452	Leukemia, Lymphocytic, Acute, L1	0.0002125	3.67264	3.67264
Disease	C0398738	Leukocyte adhesion deficiency type 1	0.0002168	3.66394	3.66394
Disease	C0008031	Chest Pain	0.0002168	3.66394	3.66394
Disease	C0220810	Congenital defects	0.0002168	3.66394	3.66394
Disease	C0851887	Adenoviral infections	0.0002285	3.64111	3.64111
Disease	C4280614	Angle class 2 malocclusion	0.0002285	3.64111	3.64111
Disease	C4280613	Angle class 3 malocclusion	0.0002285	3.64111	3.64111
Disease	C0037769	West Syndrome	0.0002285	3.64111	3.64111
Disease	C0278879	childhood small noncleaved cell lymphoma	0.0002322	3.63414	3.63414
Disease	C0349658	Trichoepithelioma	0.0002322	3.63414	3.63414
Disease	C0149826	Gastric adenoma	0.0002322	3.63414	3.63414
Disease	C1328479	Pancreatic Endocrine Carcinoma	0.0002322	3.63414	3.63414
Disease	C0023801	Lipomatosis	0.0002322	3.63414	3.63414
Disease	C0555278	Cerebral metastasis	0.0002322	3.63414	3.63414
Disease	C1708604	Keratocystic Odontogenic Tumor	0.0002322	3.63414	3.63414
Disease	C3277226	Restrictive ventilatory defect	0.0002322	3.63414	3.63414
Disease	C3146251	Stage IV Colorectal Cancer AJCC v7	0.0002322	3.63414	3.63414
Disease	C0153653	Malignant tumor of parathyroid gland	0.0002322	3.63414	3.63414
Disease	C0677950	Stage IV Colorectal Cancer	0.0002322	3.63414	3.63414
Disease	C0004153	Atherosclerosis	0.0002382	3.62306	3.62306
Disease	C1864897	Cognitive delay	0.0002386	3.62233	3.62233
Disease	C4020875	Mental and motor retardation	0.0002386	3.62233	3.62233
Disease	C0008312	Primary biliary cirrhosis	0.0002399	3.61997	3.61997
Disease	C0035436	Rheumatic Fever	0.0002406	3.6187	3.6187
Disease	C0677944	Sentinel node (disorder)	0.0002406	3.6187	3.6187
Disease	C1997217	Low grade glioma	0.0002406	3.6187	3.6187
Disease	C4255213	Increased size of skull	0.0002439	3.61279	3.61279
Disease	C4083076	Increased head circumference	0.0002439	3.61279	3.61279
Disease	C4280664	Big calvaria	0.0002439	3.61279	3.61279
Disease	C4280663	Increased size of cranium	0.0002439	3.61279	3.61279
Disease	C0740277	Bile duct carcinoma	0.0002532	3.59654	3.59654
Disease	C0024636	Malocclusion	0.0002532	3.59654	3.59654
Disease	C0239946	Fibrosis, Liver	0.0002536	3.59585	3.59585
Disease	C1836735	hypopigmented skin patch	0.0002661	3.57496	3.57496
Disease	C0025268	Multiple Endocrine Neoplasia Type 2a	0.0002661	3.57496	3.57496
Disease	C2931642	Benign symmetrical lipomatosis	0.0002783	3.55549	3.55549
Disease	C0349534	Carcinoma of anal margin	0.0002783	3.55549	3.55549
Disease	C0699889	Malignant Female Reproductive System Neoplasm	0.0002783	3.55549	3.55549
Disease	C0280222	stage, pancreatic cancer	0.0002783	3.55549	3.55549
Disease	C0206724	Sex Cord-Stromal Tumor	0.0002783	3.55549	3.55549
Disease	C0037930	Spinal Cord Neoplasms	0.0002783	3.55549	3.55549
Disease	C0003803	Arnold Chiari Malformation	0.0002783	3.55549	3.55549
Disease	C0334279	Adenocarcinoma, intestinal type	0.0002783	3.55549	3.55549
Disease	C0558353	Tongue Carcinoma	0.0002795	3.55362	3.55362
Disease	C0280217	stage, non-small cell lung cancer	0.0002933	3.53269	3.53269
Disease	C0751674	Lymphangioleiomyomatosis	0.0002933	3.53269	3.53269
Disease	C0079748	Precursor cell lymphoblastic lymphoma	0.0003075	3.51215	3.51215
Disease	C0036323	Schistosomiasis	0.0003075	3.51215	3.51215
Disease	C0027794	Neural Tube Defects	0.0003212	3.49322	3.49322
Disease	C0153349	Malignant neoplasm of tongue	0.0003221	3.49201	3.49201
Disease	C0280313	Squamous cell carcinoma of oropharynx	0.0003221	3.49201	3.49201
Disease	C3665593	Melanocytic nevus of skin	0.0003221	3.49201	3.49201
Disease	C0008497	Choriocarcinoma	0.0003276	3.48466	3.48466
Disease	C1266002	Non-small cell carcinoma	0.0003285	3.48346	3.48346
Disease	C1333768	Gastric Gastrointestinal Stromal Tumor	0.0003285	3.48346	3.48346
Disease	C1336538	Supratentorial Primitive Neuroectodermal Tumor	0.0003285	3.48346	3.48346
Disease	C0742133	cervical cancer squamous cell	0.0003285	3.48346	3.48346
Disease	C0850741	smokers lung	0.0003285	3.48346	3.48346
Disease	C0078981	Arachnoid Cysts	0.0003285	3.48346	3.48346
Disease	C2732473	Ductal Carcinoma In Situ with Microinvasion	0.0003285	3.48346	3.48346
Disease	C4021977	Visceral angiomatosis	0.0003285	3.48346	3.48346
Disease	C0205699	Carcinomatosis	0.0003285	3.48346	3.48346
Disease	C0267812	Micronodular cirrhosis	0.0003285	3.48346	3.48346
Disease	C1518005	Low Grade Cervical Squamous Intraepithelial Neoplasia	0.0003285	3.48346	3.48346
Disease	C2674218	SPHEROCYTOSIS, TYPE 1 (disorder)	0.0003285	3.48346	3.48346
Disease	C0423110	Downward slant of palpebral fissure	0.000329	3.4828	3.4828
Disease	C0085786	Hamman-Rich syndrome	0.000337	3.47237	3.47237
Disease	C0206743	Rhabdoid Tumor	0.0003372	3.47211	3.47211
Disease	C0010709	Cyst	0.000345	3.46218	3.46218
Disease	C0003873	Rheumatoid Arthritis	0.0003486	3.45767	3.45767
Disease	C0240310	Hypoplasia of the maxilla	0.0003528	3.45247	3.45247
Disease	C4280643	Decreased projection of maxilla	0.0003528	3.45247	3.45247
Disease	C4280641	Hypotrophic maxilla	0.0003528	3.45247	3.45247
Disease	C4082243	Maxillary retrognathia	0.0003528	3.45247	3.45247
Disease	C4280640	Retrusion of upper jaw bones	0.0003528	3.45247	3.45247
Disease	C4280642	Deficiency of upper jaw bones	0.0003528	3.45247	3.45247
Disease	C1654637	androgen independent prostate cancer	0.0003616	3.44177	3.44177
Disease	C0001815	Primary Myelofibrosis	0.0003616	3.44177	3.44177
Disease	C3463824	MYELODYSPLASTIC SYNDROME	0.0003671	3.43522	3.43522
Disease	C0080178	Spina Bifida	0.0003688	3.43321	3.43321
Disease	C0850572	Adenomatous polyp of colon	0.0003688	3.43321	3.43321
Disease	C0022548	Keloid	0.0003701	3.43168	3.43168
Disease	C0751396	Well Differentiated Oligodendroglioma	0.0003787	3.4217	3.4217
Disease	C0206769	Nevi and Melanomas	0.0003827	3.41714	3.41714
Disease	C0334529	Hydatidiform Mole, Partial	0.0003827	3.41714	3.41714
Disease	C1332629	Breast Fibrocystic Change, Proliferative Type	0.0003827	3.41714	3.41714
Disease	C0036221	Mast-Cell Sarcoma	0.0003827	3.41714	3.41714
Disease	C0014511	Epithelial cyst	0.0003827	3.41714	3.41714
Disease	C0085581	Restrictive lung disease	0.0003827	3.41714	3.41714
Disease	C0338113	Uterine Corpus Sarcoma	0.0003827	3.41714	3.41714
Disease	C0032326	Pneumothorax	0.0003827	3.41714	3.41714
Disease	C1368404	Hypopharyngeal Carcinoma	0.0003827	3.41714	3.41714
Disease	C0026636	Mouth Diseases	0.0003827	3.41714	3.41714
Disease	C4025900	Abnormality of female internal genitalia	0.0003827	3.41714	3.41714
Disease	C0010200	Coughing	0.0003853	3.4142	3.4142
Disease	C0206655	Alveolar rhabdomyosarcoma	0.0003853	3.4142	3.4142
Disease	C0520463	Chronic active hepatitis	0.0003853	3.4142	3.4142
Disease	C0151514	Atrophic condition of skin	0.0003875	3.41173	3.41173
Disease	C0008073	Developmental Disabilities	0.0003875	3.41173	3.41173
Disease	C0677607	Hashimoto Disease	0.0004055	3.39201	3.39201
Disease	C0028945	oligodendroglioma	0.0004055	3.39201	3.39201
Disease	C0020676	Hypothyroidism	0.0004147	3.38227	3.38227
Disease	C0032285	Pneumonia	0.0004159	3.38101	3.38101
Disease	C1960397	Philadelphia chromosome-positive acute lymphoblastic leukemia	0.0004196	3.37716	3.37716
Disease	C0920269	Microsatellite Instability	0.000441	3.35556	3.35556
Disease	C0795839	Chromosome 10, monosomy 10q	0.000441	3.35556	3.35556
Disease	C0334471	Round cell liposarcoma	0.000441	3.35556	3.35556
Disease	C0348801	Group B streptococcal pneumonia	0.000441	3.35556	3.35556
Disease	C0497550	Benign neurologic neoplasms	0.000441	3.35556	3.35556
Disease	C0206699	Cystadenocarcinoma, Mucinous	0.000441	3.35556	3.35556
Disease	C0279746	Adenocarcinoma of salivary gland	0.000441	3.35556	3.35556
Disease	C1266005	Basaloid squamous cell carcinoma	0.000441	3.35556	3.35556
Disease	C3472608	Micropapillary carcinoma	0.000441	3.35556	3.35556
Disease	C0004698	Balkan Nephropathy	0.000441	3.35556	3.35556
Disease	C0374997	Helicobacter pylori (H. pylori) infection in conditions classified elsewhere and of unspecified site	0.0004508	3.34602	3.34602
Disease	C0023470	Myeloid Leukemia	0.0004544	3.34256	3.34256
Disease	C0238339	Hereditary pancreatitis	0.0004559	3.34113	3.34113
Disease	C0242647	Mucosa-Associated Lymphoid Tissue Lymphoma	0.0004631	3.33433	3.33433
Disease	C0026010	Microphthalmos	0.0004631	3.33433	3.33433
Disease	C2711227	Steatohepatitis	0.0004695	3.32836	3.32836
Disease	C0004096	Asthma	0.0004734	3.32477	3.32477
Disease	C0205748	Dysplastic Nevus	0.0004747	3.32358	3.32358
Disease	C3250443	MYOTONIC DYSTROPHY 1	0.0004747	3.32358	3.32358
Disease	C0153690	Secondary malignant neoplasm of bone	0.0004917	3.3083	3.3083
Disease	C1510885	Angiogenic Switch	0.0004941	3.30619	3.30619
Disease	C1961102	Precursor Cell Lymphoblastic Leukemia Lymphoma	0.0004956	3.30487	3.30487
Disease	C0019348	Herpes Simplex Infections	0.0004956	3.30487	3.30487
Disease	C0011860	Diabetes Mellitus, Non-Insulin-Dependent	0.0004973	3.30338	3.30338
Disease	C3809874	LEUKEMIA, ACUTE LYMPHOBLASTIC, SUSCEPTIBILITY TO, 3	0.0005034	3.29809	3.29809
Disease	C0149958	Complex partial seizures	0.0005034	3.29809	3.29809
Disease	C0950124	Papillomavirus Infections	0.0005034	3.29809	3.29809
Disease	C0242594	Residual Cancer	0.0005034	3.29809	3.29809
Disease	C1739363	Prostatic Hypertrophy	0.0005034	3.29809	3.29809
Disease	C0153467	Malignant tumor of peritoneum	0.0005034	3.29809	3.29809
Disease	C1851841	ECTRODACTYLY, ECTODERMAL DYSPLASIA, AND CLEFT LIP/PALATE SYNDROME 1	0.0005139	3.28912	3.28912
Disease	C0017168	Gastroesophageal reflux disease	0.0005153	3.28794	3.28794
Disease	C0024143	Lupus Nephritis	0.0005262	3.27885	3.27885
Disease	C0011644	Scleroderma	0.0005262	3.27885	3.27885
Disease	C4020899	Autosomal recessive predisposition	0.0005495	3.26003	3.26003
Disease	C0376634	Craniofacial Abnormalities	0.00056	3.25181	3.25181
Disease	C0549379	Recurrent Carcinoma	0.0005698	3.24428	3.24428
Disease	C0920028	Leukaemia recurrent	0.0005698	3.24428	3.24428
Disease	C1518693	Ovarian Clear Cell Adenocarcinoma	0.0005698	3.24428	3.24428
Disease	C0023055	Laryngeal neoplasm	0.0005698	3.24428	3.24428
Disease	C1531608	Smoldering myeloma	0.0005698	3.24428	3.24428
Disease	C3887678	CPNET	0.0005698	3.24428	3.24428
Disease	C3642347	Basal-Like Breast Carcinoma	0.0005698	3.24428	3.24428
Disease	C0302180	Condyloma	0.0005698	3.24428	3.24428
Disease	C0334588	Giant Cell Glioblastoma	0.0005698	3.24428	3.24428
Disease	C1851731	Generalized overgrowth	0.0005698	3.24428	3.24428
Disease	C3150281	Fetal overgrowth	0.0005698	3.24428	3.24428
Disease	C1849265	Overgrowth	0.0005698	3.24428	3.24428
Disease	C0151650	Renal fibrosis	0.0006197	3.20782	3.20782
Disease	C0007112	Adenocarcinoma of prostate	0.0006322	3.19915	3.19915
Disease	C0033822	Pseudomyxoma Peritonei	0.0006401	3.19375	3.19375
Disease	C0235896	Infiltrate of lung	0.0006401	3.19375	3.19375
Disease	C0600041	Infective cystitis	0.0006401	3.19375	3.19375
Disease	C1321546	Anaplastic large B-cell lymphoma	0.0006401	3.19375	3.19375
Disease	C0855073	Undifferentiated (Embryonal) Sarcoma	0.0006401	3.19375	3.19375
Disease	C0022602	Actinic keratosis	0.0006914	3.16027	3.16027
Disease	C0280856	Squamous cell carcinoma of vulva	0.0007145	3.146	3.146
Disease	C2216702	malignant neoplasm of breast staging	0.0007145	3.146	3.146
Disease	C0687149	Pure gonadal dysgenesis	0.0007145	3.146	3.146
Disease	C0027666	Neoplasms, Radiation-Induced	0.0007145	3.146	3.146
Disease	C0271844	Parathyroid hyperplasia	0.0007145	3.146	3.146
Disease	C1334015	High Grade Intraepithelial Neoplasia	0.0007145	3.146	3.146
Disease	C0346210	Vulval intraepithelial neoplasia	0.0007145	3.146	3.146
Disease	C0332573	Macule	0.0007145	3.146	3.146
Disease	C0279530	Malignant Bone Neoplasm	0.0007145	3.146	3.146
Disease	C0281784	Benign Meningioma	0.0007145	3.146	3.146
Disease	C0334488	Clear cell sarcoma of kidney	0.0007145	3.146	3.146
Disease	C0206667	Adrenal Cortical Adenoma	0.0007411	3.13012	3.13012
Disease	C0005859	Bloom Syndrome	0.0007668	3.11532	3.11532
Disease	C0003872	Arthritis, Psoriatic	0.0007668	3.11532	3.11532
Disease	C0007222	Cardiovascular Diseases	0.0007711	3.11289	3.11289
Disease	C0023461	Leukemia, Mast-Cell	0.0007928	3.10084	3.10084
Disease	C0085183	Neoplasms, Second Primary	0.0007928	3.10084	3.10084
Disease	C0001624	Adrenal Gland Neoplasms	0.000793	3.10073	3.10073
Disease	C0015923	Fetal Alcohol Syndrome	0.000793	3.10073	3.10073
Disease	C0729233	Dissecting aneurysm of the thoracic aorta	0.000826	3.08302	3.08302
Disease	C0557874	Global developmental delay	0.0008407	3.07536	3.07536
Disease	C0027430	Nasal Polyps	0.0008412	3.0751	3.0751
Disease	C0018916	Hemangioma	0.0008472	3.07201	3.07201
Disease	C0175699	Saethre-Chotzen Syndrome	0.0008751	3.05794	3.05794
Disease	C3146254	Stage III Colon Cancer AJCC v7	0.0008751	3.05794	3.05794
Disease	C1518869	Pancreatic Intraductal Papillary-Mucinous Neoplasm	0.0008751	3.05794	3.05794
Disease	C0263661	Disorder of skeletal system	0.0008751	3.05794	3.05794
Disease	C0206657	Alveolar Soft Part Sarcoma	0.0008751	3.05794	3.05794
Disease	C2242987	Benign Mastocytoma	0.0008751	3.05794	3.05794
Disease	C0024897	Mastocytoma	0.0008751	3.05794	3.05794
Disease	C2919828	Chronic ulcerative colitis	0.0008751	3.05794	3.05794
Disease	C0020550	Hyperthyroidism	0.0009037	3.04398	3.04398
Disease	C1449563	Cardiomyopathy, Familial Idiopathic	0.0009167	3.03777	3.03777
Disease	C0011570	Mental Depression	0.0009238	3.03442	3.03442
Disease	C0036651	Senile lentigo	0.0009614	3.0171	3.0171
Disease	C0018055	Gonadal Dysgenesis, Mixed	0.0009614	3.0171	3.0171
Disease	C0574143	Liver calculus	0.0009614	3.0171	3.0171
Disease	C4280652	Prominent back of the head	0.0009614	3.0171	3.0171
Disease	C1853737	Prominent occiput	0.0009614	3.0171	3.0171
Disease	C0280793	Mixed Oligodendroglioma-Astrocytoma	0.0009614	3.0171	3.0171
Disease	C0342190	C-cell hyperplasia of thyroid	0.0009614	3.0171	3.0171
Disease	C0026985	Myelodysplasia	0.0009626	3.01655	3.01655
Disease	C1840264	IMMUNE SUPPRESSION	0.0009626	3.01655	3.01655
Disease	C0036341	Schizophrenia	0.001009	2.99611	2.99611
Disease	C0005699	Blast Phase	0.001023	2.99012	2.99012
Disease	C0085110	Severe Combined Immunodeficiency	0.001023	2.99012	2.99012
Disease	C0334438	Superficial spreading malignant melanoma of skin	0.001052	2.97798	2.97798
Disease	C0206702	Klatskin Tumor	0.001052	2.97798	2.97798
Disease	C0220636	Malignant neoplasm of salivary gland	0.001052	2.97798	2.97798
Disease	C1869117	Paroxysmal nonkinesigenic dyskinesia	0.001052	2.97798	2.97798
Disease	C1292758	Precursor T-cell lymphoblastic lymphoma	0.001052	2.97798	2.97798
Disease	C0279592	T-cell adult acute lymphoblastic leukemia	0.001052	2.97798	2.97798
Disease	C1562113	Fleck corneal dystrophy	0.001052	2.97798	2.97798
Disease	C0043119	Werner Syndrome	0.001055	2.97675	2.97675
Disease	C0206180	Ki-1+ Anaplastic Large Cell Lymphoma	0.001058	2.97551	2.97551
Disease	C0022658	Kidney Diseases	0.001061	2.97428	2.97428
Disease	C0162429	Malnutrition	0.001077	2.96778	2.96778
Disease	C0013404	Dyspnea	0.00112	2.95078	2.95078
Disease	C0153601	Malignant neoplasm of penis	0.001146	2.94082	2.94082
Disease	C0027149	Myxoma	0.001146	2.94082	2.94082
Disease	C0013377	Dysgerminoma	0.001146	2.94082	2.94082
Disease	C3160718	PARKINSON DISEASE, LATE-ONSET	0.001154	2.93779	2.93779
Disease	C0028960	Oligospermia	0.001187	2.92555	2.92555
Disease	C1318544	M5b Acute differentiated monocytic leukemia	0.001187	2.92555	2.92555
Disease	C0730328	Central Serous Chorioretinopathy	0.001187	2.92555	2.92555
Disease	C1527336	Sjogren's Syndrome	0.00119	2.92445	2.92445
Disease	C0041296	Tuberculosis	0.001214	2.91578	2.91578
Disease	C0042214	Vaccinia	0.00123	2.91009	2.91009
Disease	C0750927	Apraxia, Developmental Verbal	0.001244	2.90518	2.90518
Disease	C0007868	Cervical dysplasia	0.001244	2.90518	2.90518
Disease	C0158570	Vascular anomaly	0.001244	2.90518	2.90518
Disease	C1855900	HYPERTRICHOSIS, CONGENITAL GENERALIZED	0.001244	2.90518	2.90518
Disease	C0029928	Ovarian Diseases	0.001244	2.90518	2.90518
Disease	C0345958	Large cell carcinoma of lung	0.001244	2.90518	2.90518
Disease	C1961121	Congenital vascular anomaly	0.001244	2.90518	2.90518
Disease	C0741682	breast cancer (non-specific) premenopausal	0.001244	2.90518	2.90518
Disease	C0042063	Urogenital Abnormalities	0.001244	2.90518	2.90518
Disease	C0023524	Leukoencephalopathy, Progressive Multifocal	0.001293	2.8884	2.8884
Disease	C1282496	Metastasis from malignant tumor of prostate	0.001312	2.88207	2.88207
Disease	C0003850	Arteriosclerosis	0.00134	2.8729	2.8729
Disease	C0205697	Carcinoma, Spindle-Cell	0.001346	2.87095	2.87095
Disease	C0022603	Seborrheic keratosis	0.001346	2.87095	2.87095
Disease	C0043202	Wolff-Parkinson-White Syndrome	0.001346	2.87095	2.87095
Disease	C0004277	Tooth Attrition	0.001346	2.87095	2.87095
Disease	C0334664	Mast Cell Neoplasm	0.001346	2.87095	2.87095
Disease	C1708350	Hereditary Leiomyomatosis and Renal Cell Cancer	0.001346	2.87095	2.87095
Disease	C0004238	Atrial Fibrillation	0.001355	2.86806	2.86806
Disease	C0023480	Leukemia, Myelomonocytic, Chronic	0.001367	2.86423	2.86423
Disease	C0870082	Hyperkeratosis	0.001367	2.86423	2.86423
Disease	C1318485	Liver regeneration disorder	0.001405	2.85232	2.85232
Disease	C1519689	Tumor Promotion	0.001405	2.85232	2.85232
Disease	C0001973	Alcoholic Intoxication, Chronic	0.001409	2.85109	2.85109
Disease	C0009241	Cognition Disorders	0.001421	2.84741	2.84741
Disease	C1862761	Increased hepatocellular carcinoma risk	0.001451	2.83833	2.83833
Disease	C0220611	childhood rhabdomyosarcoma	0.001451	2.83833	2.83833
Disease	C1867955	Increased incidence of hepatocellular carcinoma	0.001451	2.83833	2.83833
Disease	C1334811	Mucinous Neoplasm	0.001451	2.83833	2.83833
Disease	C1959632	Plasma Cell Neoplasm	0.001451	2.83833	2.83833
Disease	C0016977	Gall Bladder Diseases	0.001451	2.83833	2.83833
Disease	C0598798	Lymphoid neoplasm	0.001451	2.83833	2.83833
Disease	C1336745	Thymic Lymphoma	0.001451	2.83833	2.83833
Disease	C1333977	Hepatitis B Virus-Related Hepatocellular Carcinoma	0.001451	2.83833	2.83833
Disease	C1266042	Chromophobe Renal Cell Carcinoma	0.001451	2.83833	2.83833
Disease	C0795864	Smith-Magenis syndrome	0.001451	2.83833	2.83833
Disease	C0345893	Juvenile polyposis syndrome	0.001451	2.83833	2.83833
Disease	C0333997	Lymphoid hyperplasia	0.001451	2.83833	2.83833
Disease	C0023443	Hairy Cell Leukemia	0.001482	2.82915	2.82915
Disease	C0272285	Heparin-induced thrombocytopenia	0.001561	2.8066	2.8066
Disease	C0587248	Costello syndrome (disorder)	0.001561	2.8066	2.8066
Disease	C2931618	Gestational trophoblastic disease	0.001561	2.8066	2.8066
Disease	C3489413	Lipomatosis, Multiple	0.001561	2.8066	2.8066
Disease	C3272841	MUTYH-Associate Polyposis	0.001561	2.8066	2.8066
Disease	C0746883	Febrile Neutropenia	0.001561	2.8066	2.8066
Disease	C1279945	Acute interstitial pneumonia	0.001561	2.8066	2.8066
Disease	C3887524	Skin Erosion	0.001604	2.7948	2.7948
Disease	C0021364	Male infertility	0.001606	2.79425	2.79425
Disease	C0375023	Respiratory syncytial virus (RSV) infection in conditions classified elsewhere and of unspecified site	0.001631	2.78755	2.78755
Disease	C0032131	Plasmacytoma	0.001645	2.78383	2.78383
Disease	C0748140	Multiple pulmonary infections	0.001674	2.77624	2.77624
Disease	C0020503	Hyperparathyroidism, Secondary	0.001674	2.77624	2.77624
Disease	C1859117	Recurrent pulmonary infections	0.001674	2.77624	2.77624
Disease	C0000889	Acanthosis Nigricans	0.001674	2.77624	2.77624
Disease	C0936223	Metastatic Prostate Carcinoma	0.00168	2.77469	2.77469
Disease	C0020534	Orbital separation excessive	0.00168	2.77469	2.77469
Disease	C0033860	Psoriasis	0.00169	2.77211	2.77211
Disease	C0007570	Celiac Disease	0.001705	2.76828	2.76828
Disease	C0006111	Brain Diseases	0.001731	2.7617	2.7617
Disease	C1845112	Hyperkyphosis	0.001731	2.7617	2.7617
Disease	C0279583	T-cell childhood acute lymphoblastic leukemia	0.001791	2.7469	2.7469
Disease	C3501843	Nonmedullary Thyroid Carcinoma	0.001791	2.7469	2.7469
Disease	C0796070	MICROPHTHALMIA, SYNDROMIC 7	0.001791	2.7469	2.7469
Disease	C0152136	Low Tension Glaucoma	0.001791	2.7469	2.7469
Disease	C0023646	Lichen Planus	0.001791	2.7469	2.7469
Disease	C0010692	Cystitis	0.001791	2.7469	2.7469
Disease	C0334276	Adenocarcinoma in Situ	0.001791	2.7469	2.7469
Disease	C0021051	Immunologic Deficiency Syndromes	0.001862	2.73002	2.73002
Disease	C0265783	Congenital hypoplasia of lung	0.00191	2.71897	2.71897
Disease	C0694550	Recurrent pneumonia	0.001913	2.71829	2.71829
Disease	C0151529	Bleeding time prolonged	0.001913	2.71829	2.71829
Disease	C0205944	Sarcoma, Epithelioid	0.001913	2.71829	2.71829
Disease	C3693482	Giant Cell Fibroblastoma	0.001913	2.71829	2.71829
Disease	C1859308	PREMATURE CENTROMERE DIVISION	0.001913	2.71829	2.71829
Disease	C0079474	Hallopeau-Siemens Disease	0.001913	2.71829	2.71829
Disease	C0027654	Embryonal Neoplasm	0.001913	2.71829	2.71829
Disease	C3714756	Intellectual Disability	0.001945	2.71108	2.71108
Disease	C0039483	Giant Cell Arteritis	0.001957	2.70841	2.70841
Disease	C0033774	Pruritus	0.001957	2.70841	2.70841
Disease	C0004352	Autistic Disorder	0.001999	2.69919	2.69919
Disease	C0014599	Epithelial hyperplasia	0.002037	2.69101	2.69101
Disease	C1842083	Abnormality of the ribs	0.002037	2.69101	2.69101
Disease	C1707444	Columnar Cell Change of the Breast	0.002037	2.69101	2.69101
Disease	C0687150	Parathyroid Gland Adenocarcinoma	0.002037	2.69101	2.69101
Disease	C1802398	Chromosome 5, trisomy 5q	0.002037	2.69101	2.69101
Disease	C0002871	Anemia	0.002055	2.68719	2.68719
Disease	C4020876	Dull intelligence	0.002079	2.68215	2.68215
Disease	C1843367	Poor school performance	0.002079	2.68215	2.68215
Disease	C0423903	Low intelligence	0.002079	2.68215	2.68215
Disease	C0025362	Mental Retardation	0.002081	2.68173	2.68173
Disease	C0038220	Status Epilepticus	0.002101	2.67757	2.67757
Disease	C0334557	Odontogenic tumor, benign	0.002102	2.67737	2.67737
Disease	C1960398	HER2-positive carcinoma of breast	0.002102	2.67737	2.67737
Disease	C4024217	Spinal neurofibromas	0.002102	2.67737	2.67737
Disease	C1333085	Colon Carcinoma Metastatic in the Liver	0.002102	2.67737	2.67737
Disease	C1835820	HOLOPROSENCEPHALY 7	0.002102	2.67737	2.67737
Disease	C1301365	Systemic mastocytosis with associated clonal, hematologic non-mast-cell lineage disease	0.002102	2.67737	2.67737
Disease	cv:C2752042	Congenital lipomatous overgrowth, vascular malformations, and epidermal nevi	0.002102	2.67737	2.67737
Disease	C3805742	Sebaceous gland tumors	0.002102	2.67737	2.67737
Disease	C1266009	Trichilemmocarcinoma	0.002102	2.67737	2.67737
Disease	C0149640	Cecum Carcinoma	0.002102	2.67737	2.67737
Disease	C2004576	Vaginal Melanoma	0.002102	2.67737	2.67737
Disease	C2936917	Infantile polyarteritis	0.002102	2.67737	2.67737
Disease	C4280524	Thick inner surface of the frontal bone	0.002102	2.67737	2.67737
Disease	OMIN:260500	PAPILLOMA OF CHOROID PLEXUS	0.002102	2.67737	2.67737
Disease	C0346903	Malignant neoplasm of cerebrum	0.002102	2.67737	2.67737
Disease	cv:C2677096	Systemic lupus erythematosus 11	0.002102	2.67737	2.67737
Disease	C0279602	Fibroblastic osteosarcoma	0.002102	2.67737	2.67737
Disease	C3163843	Chondrosarcoma of bone	0.002102	2.67737	2.67737
Disease	cv:C2676676	Breast-ovarian cancer, familial 1	0.002102	2.67737	2.67737
Disease	C1334807	Mucinous carcinoma of breast	0.002102	2.67737	2.67737
Disease	C0346154	Malignant phyllodes tumor of breast	0.002102	2.67737	2.67737
Disease	C4024296	Projection of scalp hair onto the lateral cheek	0.002102	2.67737	2.67737
Disease	C1858380	COLORECTAL CANCER, HEREDITARY NONPOLYPOSIS, TYPE 7 (disorder)	0.002102	2.67737	2.67737
Disease	C0280391	stage IV squamous cell carcinoma of the hypopharynx	0.002102	2.67737	2.67737
Disease	C4022172	Skin pit	0.002102	2.67737	2.67737
Disease	C1332200	Adult Diffuse Astrocytoma	0.002102	2.67737	2.67737
Disease	C0747273	Cancer of Parotid	0.002102	2.67737	2.67737
Disease	C1863392	Limbic malformations	0.002102	2.67737	2.67737
Disease	OMIN:611775	KAWASAKI DISEASE	0.002102	2.67737	2.67737
Disease	C0011428	Dentigerous Cyst	0.002102	2.67737	2.67737
Disease	C1541333	adult acute myeloid leukemia with inv(16)(p13;q22)	0.002102	2.67737	2.67737
Disease	C0855005	Lung carcinoma cell type unspecified stage IV	0.002102	2.67737	2.67737
Disease	C1335356	Carcinoma ex pleomorphic adenoma of parotid gland	0.002102	2.67737	2.67737
Disease	C1833477	COLORECTAL CANCER, HEREDITARY NONPOLYPOSIS, TYPE 5	0.002102	2.67737	2.67737
Disease	C0334467	Fibrolipoma	0.002102	2.67737	2.67737
Disease	C0334365	Mucinous cystic tumor of borderline malignancy	0.002102	2.67737	2.67737
Disease	C1274320	Recurrent herpes simplex infection of eye	0.002102	2.67737	2.67737
Disease	C2699572	Dedifferentiated Solitary Fibrous Tumor	0.002102	2.67737	2.67737
Disease	C1860334	Lisch nodules	0.002102	2.67737	2.67737
Disease	C1439275	Disseminated carcinoma	0.002102	2.67737	2.67737
Disease	C1852407	Prominent scrotal raphe	0.002102	2.67737	2.67737
Disease	C0345984	Solitary keratoacanthoma	0.002102	2.67737	2.67737
Disease	C4023759	Flat nasal alae	0.002102	2.67737	2.67737
Disease	C0238232	Polyp of larynx	0.002102	2.67737	2.67737
Disease	cv:C0024899	Mastocytosis	0.002102	2.67737	2.67737
Disease	C1266167	Clear cell chondrosarcoma	0.002102	2.67737	2.67737
Disease	C1370962	stage C carcinoma of the prostate	0.002102	2.67737	2.67737
Disease	C0278489	Stage IIIA Breast Carcinoma	0.002102	2.67737	2.67737
Disease	cv:CN071477	Pancreatic cancer 4	0.002102	2.67737	2.67737
Disease	C4280525	Enlargement of the inner surface of the frontal bone	0.002102	2.67737	2.67737
Disease	cv:C0010273	Crouzon syndrome	0.002102	2.67737	2.67737
Disease	C0545034	pituitary giant	0.002102	2.67737	2.67737
Disease	OMIN:162210	NEUROFIBROMATOSIS, FAMILIAL SPINAL	0.002102	2.67737	2.67737
Disease	cv:C0268425	Alstrom syndrome	0.002102	2.67737	2.67737
Disease	C1333791	Gastric Tubular Adenocarcinoma	0.002102	2.67737	2.67737
Disease	OMIN:123500	CROUZON SYNDROME	0.002102	2.67737	2.67737
Disease	cv:C1846385	Focal cortical dysplasia of Taylor	0.002102	2.67737	2.67737
Disease	C0432238	Bent bone dysplasia	0.002102	2.67737	2.67737
Disease	C1332314	Breast Apocrine Adenosis	0.002102	2.67737	2.67737
Disease	C3272409	Gastric Neuroendocrine Carcinoma	0.002102	2.67737	2.67737
Disease	cv:C0553586	CafΘ-au-lait macules with pulmonary stenosis	0.002102	2.67737	2.67737
Disease	cv:C1865070	Scaphocephaly, maxillary retrusion, and mental retardation	0.002102	2.67737	2.67737
Disease	C0003090	Ankylosis	0.002102	2.67737	2.67737
Disease	C0278846	invasive thymoma and thymic carcinoma	0.002102	2.67737	2.67737
Disease	cv:C3554518	Cowden syndrome 5	0.002102	2.67737	2.67737
Disease	cv:C0022603	Keratosis, seborrheic	0.002102	2.67737	2.67737
Disease	C0740083	Carcinoma of glottis	0.002102	2.67737	2.67737
Disease	OMIN:203800	ALSTROM SYNDROME; ALMS	0.002102	2.67737	2.67737
Disease	C1863403	Broad distal hallux	0.002102	2.67737	2.67737
Disease	20081125:Hunter	Breast cancer	0.002102	2.67737	2.67737
Disease	C0346056	Neuromuscular hamartoma	0.002102	2.67737	2.67737
Disease	cv:C1834235	Neurofibromatosis, familial spinal	0.002102	2.67737	2.67737
Disease	C0013426	Dystrophy of vulva	0.002102	2.67737	2.67737
Disease	C0600066	Malignant Cystosarcoma Phyllodes	0.002102	2.67737	2.67737
Disease	C1142347	Stage IV Esophageal Adenocarcinoma	0.002102	2.67737	2.67737
Disease	OMIN:609310	COLORECTAL CANCER, HEREDITARY NONPOLYPOSIS, TYPE 2; HNPCC2	0.002102	2.67737	2.67737
Disease	OMIN:123790	CUTIS GYRATA SYNDROME OF BEARE AND STEVENSON	0.002102	2.67737	2.67737
Disease	C1367859	Pineal parenchymal tumor of intermediate differentiation	0.002102	2.67737	2.67737
Disease	C0278513	Stage IIIB Breast Carcinoma	0.002102	2.67737	2.67737
Disease	C0262591	Pelvic adhesions	0.002102	2.67737	2.67737
Disease	C2982481	Stage IV Hypopharyngeal Carcinoma	0.002102	2.67737	2.67737
Disease	cv:C0026691	Acute febrile mucocutaneous lymph node syndrome	0.002102	2.67737	2.67737
Disease	C4280526	Increased ossification of the internal surface of the frontal bone	0.002102	2.67737	2.67737
Disease	C0279633	intestinal adenocarcinoma of the stomach	0.002102	2.67737	2.67737
Disease	C0685678	Incomplete ossification of pubis	0.002102	2.67737	2.67737
Disease	C3554518	COWDEN SYNDROME 5	0.002102	2.67737	2.67737
Disease	C2986664	Multicentric Breast Carcinoma	0.002102	2.67737	2.67737
Disease	C3854329	Primary mucoepidermoid carcinoma of lung	0.002102	2.67737	2.67737
Disease	C1514507	Prostate Basal Cell Carcinoma	0.002102	2.67737	2.67737
Disease	C0178650	Gammopathy	0.002102	2.67737	2.67737
Disease	C3496549	Male Germ Cell Tumor	0.002102	2.67737	2.67737
Disease	C1319018	Asthmatic bronchitis	0.002102	2.67737	2.67737
Disease	C0432124	Unicoronal craniosynostosis	0.002102	2.67737	2.67737
Disease	C4023454	Metopic depression	0.002102	2.67737	2.67737
Disease	cv:C1865285	Megalencephaly cutis marmorata telangiectatica congenita	0.002102	2.67737	2.67737
Disease	C4024216	Tibial pseudoarthrosis	0.002102	2.67737	2.67737
Disease	C0013449	Ear Neoplasms	0.002102	2.67737	2.67737
Disease	C0279709	testicular embryonal carcinoma and teratoma	0.002102	2.67737	2.67737
Disease	C1834236	Spinal nerve root neurofibromas, symmetric, multiple	0.002102	2.67737	2.67737
Disease	C1852406	Cutis Gyrata Syndrome of Beare And Stevenson	0.002102	2.67737	2.67737
Disease	C0334552	Malignant Giant Cell Tumor of Bone	0.002102	2.67737	2.67737
Disease	C0341189	Reactive gastritis	0.002102	2.67737	2.67737
Disease	OMIN:601321	NEUROFIBROMATOSIS-NOONAN SYNDROME; NFNS	0.002102	2.67737	2.67737
Disease	C1335101	Occupational Malignant Neoplasm	0.002102	2.67737	2.67737
Disease	cv:C1333991	Lynch syndrome II	0.002102	2.67737	2.67737
Disease	C1868007	Precocious puberty with Sertoli cell tumor	0.002102	2.67737	2.67737
Disease	C3552414	Thumb deviation	0.002102	2.67737	2.67737
Disease	C0153340	Cancer of Lip	0.002102	2.67737	2.67737
Disease	C1834297	Inguinal freckling	0.002102	2.67737	2.67737
Disease	C0016510	Foot Diseases	0.002102	2.67737	2.67737
Disease	C0345602	Carcinoma of parotid gland	0.002102	2.67737	2.67737
Disease	OMIN:610828	HOLOPROSENCEPHALY 7; HPE7	0.002102	2.67737	2.67737
Disease	C2830012	Chemical Gastritis	0.002102	2.67737	2.67737
Disease	cv:C0001193	Acrocephalosyndactyly type I	0.002102	2.67737	2.67737
Disease	C1709220	Desmoplastic Neurotropic Melanoma	0.002102	2.67737	2.67737
Disease	C1333396	Endometrial Squamous Cell Carcinoma	0.002102	2.67737	2.67737
Disease	cv:C1858380	Hereditary nonpolyposis colorectal cancer type 7	0.002102	2.67737	2.67737
Disease	C1856886	Hypoplastic philtrum	0.002102	2.67737	2.67737
Disease	C0238137	Gallbladder adenoma	0.002102	2.67737	2.67737
Disease	cv:C1852406	Cutis Gyrata syndrome of Beare and Stevenson	0.002102	2.67737	2.67737
Disease	C0334252	Squamous cell carcinoma, microinvasive	0.002102	2.67737	2.67737
Disease	C1711276	carcinosarcoma of lung	0.002102	2.67737	2.67737
Disease	C1859973	Adrenocortical Carcinoma, Pediatric	0.002102	2.67737	2.67737
Disease	OMIN:182000	KERATOSIS, SEBORRHEIC	0.002102	2.67737	2.67737
Disease	cv:C1838333	Hereditary nonpolyposis colorectal cancer type 4	0.002102	2.67737	2.67737
Disease	C0020494	Hyperostosis Frontalis Interna	0.002102	2.67737	2.67737
Disease	cv:C2931482	Neurofibromatosis-Noonan syndrome	0.002102	2.67737	2.67737
Disease	C3150931	Steep acetabular roof	0.002102	2.67737	2.67737
Disease	C1834235	NEUROFIBROMATOSIS, FAMILIAL SPINAL	0.002102	2.67737	2.67737
Disease	C1142307	Paratubal Cyst	0.002102	2.67737	2.67737
Disease	C3873341	Primary adenocarcinoma of lung	0.002102	2.67737	2.67737
Disease	C0267008	Erythroplakia of mouth	0.002102	2.67737	2.67737
Disease	OMIN:609579	SCAPHOCEPHALY, MAXILLARY RETRUSION, AND MENTAL RETARDATION	0.002102	2.67737	2.67737
Disease	C0862802	Recurrent lung cancer	0.002102	2.67737	2.67737
Disease	C1275155	Multiple basal cell papillomata	0.002102	2.67737	2.67737
Disease	C1167716	Stage I Gallbladder Carcinoma	0.002102	2.67737	2.67737
Disease	C1336219	Stage IIIB Cervical Carcinoma	0.002102	2.67737	2.67737
Disease	C1333324	Barretts esophagus with dysplasia	0.002102	2.67737	2.67737
Disease	C0154091	Carcinoma in situ of bladder	0.002102	2.67737	2.67737
Disease	C4274343	Solitary rectal ulcer syndrome	0.002102	2.67737	2.67737
Disease	C1334820	Multifocal osteosarcoma	0.002102	2.67737	2.67737
Disease	cv:CN130586	Basal cell carcinoma, susceptibility to, 7	0.002102	2.67737	2.67737
Disease	cv:C1835398	Li-Fraumeni syndrome 1	0.002102	2.67737	2.67737
Disease	C1336056	Spindle Cell Type Gastrointestinal Stromal Tumor	0.002102	2.67737	2.67737
Disease	C1863395	Acrobrachycephaly	0.002102	2.67737	2.67737
Disease	cv:CN078025	Trastuzumab response	0.002102	2.67737	2.67737
Disease	cv:C1833477	Hereditary nonpolyposis colorectal cancer type 5	0.002102	2.67737	2.67737
Disease	C4015130	INFLAMMATORY SKIN AND BOWEL DISEASE, NEONATAL, 2	0.002102	2.67737	2.67737
Disease	C0272293	Chronic idiopathic thrombocytopenic purpura	0.002102	2.67737	2.67737
Disease	cv:C0031269	Peutz-Jeghers syndrome	0.002102	2.67737	2.67737
Disease	C2930879	Cerebellar degeneration, subacute	0.002102	2.67737	2.67737
Disease	C4023386	Morphological abnormality of the semicircular canal	0.002102	2.67737	2.67737
Disease	OMIN:175200	PEUTZ-JEGHERS SYNDROME; PJS	0.002102	2.67737	2.67737
Disease	C4073134	Abnormality of the periosteum	0.002102	2.67737	2.67737
Disease	C4015136	Recurrent bronchiolitis	0.002102	2.67737	2.67737
Disease	C1865070	SCAPHOCEPHALY, MAXILLARY RETRUSION, AND MENTAL RETARDATION	0.002102	2.67737	2.67737
Disease	C0343115	Skin Mastocytoma	0.002102	2.67737	2.67737
Disease	C1517658	Cervical Keratinizing Squamous Cell Carcinoma	0.002102	2.67737	2.67737
Disease	C1711192	Sporadic Gastric Adenocarcinoma	0.002102	2.67737	2.67737
Disease	C0265979	Fibrous Hamartoma of Infancy	0.002102	2.67737	2.67737
Disease	C1510426	choroid plexus carcinoma, childhood	0.002102	2.67737	2.67737
Disease	C1266178	Gliofibroma	0.002102	2.67737	2.67737
Disease	OMIN:101200	APERT SYNDROME	0.002102	2.67737	2.67737
Disease	C1515286	Testicular Intratubular Germ Cell Neoplasia, Unclassified	0.002102	2.67737	2.67737
Disease	C0334240	Combined small cell carcinoma	0.002102	2.67737	2.67737
Disease	cv:C0027831	Neurofibromatosis, type 1	0.002102	2.67737	2.67737
Disease	C4060446	Papilloma of breast	0.002102	2.67737	2.67737
Disease	C2931068	Desmoplastic cerebral astrocytoma of infancy	0.002102	2.67737	2.67737
Disease	C1334753	Breast Microglandular Adenosis	0.002102	2.67737	2.67737
Disease	C1852411	Preauricular skin furrows	0.002102	2.67737	2.67737
Disease	C1332833	Calcifying Fibrous Pseudotumor	0.002102	2.67737	2.67737
Disease	cv:C1835820	Holoprosencephaly 7	0.002102	2.67737	2.67737
Disease	C0334432	Nonpigmented nevus	0.002102	2.67737	2.67737
Disease	C1707441	Colorectal Small Cell Neuroendocrine Carcinoma	0.002102	2.67737	2.67737
Disease	C1333856	Grade 3 Colorectal Adenocarcinoma	0.002102	2.67737	2.67737
Disease	C0432360	Neurofibromatosis type 5	0.002102	2.67737	2.67737
Disease	C4024168	Thickened ears	0.002102	2.67737	2.67737
Disease	C1275345	Familial mastocytosis	0.002102	2.67737	2.67737
Disease	C4050504	Ectomesenchymal Chondromyxoid Tumor	0.002102	2.67737	2.67737
Disease	C0862636	Metastatic Prostatic Adenocarcinoma	0.002102	2.67737	2.67737
Disease	C3826424	Neural tube--Abnormalities	0.002102	2.67737	2.67737
Disease	C0263402	Telangiectasia macularis eruptiva perstans	0.002102	2.67737	2.67737
Disease	C0751913	Paraneoplastic Cerebellar Degeneration, Anti-Yo-Associated	0.002102	2.67737	2.67737
Disease	C0549608	VEINS/LYMPHATICS	0.002102	2.67737	2.67737
Disease	C1704323	Paget's Disease of the Nipple	0.002102	2.67737	2.67737
Disease	C2751544	BASAL CELL CARCINOMA, SUSCEPTIBILITY TO, 1	0.002102	2.67737	2.67737
Disease	cv:CN220784	Inflammatory skin and bowel disease, neonatal, 2	0.002102	2.67737	2.67737
Disease	C1274594	Lichenoid actinic keratosis	0.002102	2.67737	2.67737
Disease	cv:C0205770	Choroid plexus papilloma	0.002102	2.67737	2.67737
Disease	C1334963	Nevoid Basal Cell Carcinoma Syndrome Associated Medulloblastoma	0.002102	2.67737	2.67737
Disease	C0085668	Secondary carcinoma	0.002102	2.67737	2.67737
Disease	cv:C2931822	Nasopharyngeal carcinoma	0.002102	2.67737	2.67737
Disease	C1719528	Other stomatitis and mucositis (ulcerative)	0.002102	2.67737	2.67737
Disease	C0267771	Retroperitoneal mass	0.002102	2.67737	2.67737
Disease	C1838333	COLORECTAL CANCER, HEREDITARY NONPOLYPOSIS, TYPE 4	0.002102	2.67737	2.67737
Disease	C1563119	Hormone receptor positive tumor	0.002102	2.67737	2.67737
Disease	cv:C3281247	Bent bone dysplasia syndrome	0.002102	2.67737	2.67737
Disease	C4041194	Lesion of fallopian tube	0.002102	2.67737	2.67737
Disease	C4020712	Skin pits	0.002102	2.67737	2.67737
Disease	cv:C1854465	Tuberous sclerosis 1	0.002102	2.67737	2.67737
Disease	C1335167	Ovarian Mucinous Adenocarcinoma	0.002102	2.67737	2.67737
Disease	C0266166	Congenital duplication of intestine	0.002102	2.67737	2.67737
Disease	C0345992	Pilar tumor	0.002102	2.67737	2.67737
Disease	C4280527	Hypertrophy of the internal surface of the frontal bone	0.002102	2.67737	2.67737
Disease	OMIN:193520	WATSON SYNDROME	0.002102	2.67737	2.67737
Disease	C2752042	Congenital Lipomatous Overgrowth, Vascular Malformations, and Epidermal Nevi	0.002102	2.67737	2.67737
Disease	C0265479	Chromosome 20, trisomy	0.002102	2.67737	2.67737
Disease	C3698226	Noninvasive carcinoma ex pleomorphic adenoma	0.002102	2.67737	2.67737
Disease	C0022361	Jaw Cysts	0.002102	2.67737	2.67737
Disease	C4225259	SMITH-KINGSMORE SYNDROME	0.002102	2.67737	2.67737
Disease	C0600123	Acute hematogenous osteomyelitis	0.002102	2.67737	2.67737
Disease	C0013291	Duodenal Neoplasms	0.002102	2.67737	2.67737
Disease	cv:C1859972	Adrenocortical carcinoma, hereditary	0.002102	2.67737	2.67737
Disease	C0266231	Ectopic anus	0.002102	2.67737	2.67737
Disease	C1333460	Esophageal Melanoma	0.002102	2.67737	2.67737
Disease	C0026684	Mucocele of appendix	0.002102	2.67737	2.67737
Disease	C0917816	Mental deficiency	0.002112	2.67531	2.67531
Disease	C1292779	Myelodysplastic Syndrome with Isolated del(5q)	0.002166	2.66434	2.66434
Disease	C1334699	Mesenchymal Cell Neoplasm	0.002166	2.66434	2.66434
Disease	C0014145	Yolk Sac Tumor	0.002166	2.66434	2.66434
Disease	C0392784	Dermatofibrosarcoma Protuberans	0.002166	2.66434	2.66434
Disease	C1306710	Facial asymmetry	0.002166	2.66434	2.66434
Disease	C3278923	Dilated ventricles (finding)	0.002201	2.65738	2.65738
Disease	C0010823	Cytomegalovirus Infections	0.002234	2.65092	2.65092
Disease	C0156147	Crohn's disease of large bowel	0.002298	2.63865	2.63865
Disease	C0342208	Multinodular goiter	0.002298	2.63865	2.63865
Disease	C0474808	Follicular neoplasm	0.002298	2.63865	2.63865
Disease	C0020456	Hyperglycemia	0.002311	2.6362	2.6362
Disease	C0029408	Degenerative polyarthritis	0.002348	2.6293	2.6293
Disease	C0747845	early pregnancy	0.002409	2.61816	2.61816
Disease	C0566602	Primary sclerosing cholangitis	0.002409	2.61816	2.61816
Disease	C4280457	Defective enamel matrix	0.002434	2.61368	2.61368
Disease	C1258085	Barrett Epithelium	0.002434	2.61368	2.61368
Disease	C4280456	Dysplasia of tooth enamel	0.002434	2.61368	2.61368
Disease	C1851854	Thin dental enamel	0.002434	2.61368	2.61368
Disease	C0028259	Nodule	0.002517	2.59912	2.59912
Disease	C1368019	Paget Disease	0.002574	2.58939	2.58939
Disease	C0740302	5q-syndrome	0.002574	2.58939	2.58939
Disease	C1833921	Familial medullary thyroid carcinoma	0.002574	2.58939	2.58939
Disease	C1955869	Malformations of Cortical Development	0.002574	2.58939	2.58939
Disease	C0018965	Hematuria	0.002574	2.58939	2.58939
Disease	C0545053	Advanced bone age	0.002574	2.58939	2.58939
Disease	C0520739	Hereditary pyropoikilocytosis	0.002574	2.58939	2.58939
Disease	C0018051	Gonadal Dysgenesis	0.002574	2.58939	2.58939
Disease	C1519680	Tumor Immunity	0.002685	2.57106	2.57106
Disease	C0206733	Strawberry nevus of skin	0.002718	2.56575	2.56575
Disease	C0041207	Truncus Arteriosus, Persistent	0.002718	2.56575	2.56575
Disease	C0333307	Superficial ulcer	0.00286	2.54363	2.54363
Disease	C0858252	breast adenocarcinoma	0.00286	2.54363	2.54363
Disease	C0751569	Genitourinary Cancer	0.002865	2.54288	2.54288
Disease	C0149521	Pancreatitis, Chronic	0.002904	2.537	2.537
Disease	C0037932	Curvature of spine	0.00294	2.53165	2.53165
Disease	C0002893	Refractory anemias	0.003015	2.52071	2.52071
Disease	C0024131	Lupus Vulgaris	0.003015	2.52071	2.52071
Disease	C0855095	Small Lymphocytic Lymphoma	0.003016	2.52057	2.52057
Disease	C0206630	Endometrial Stromal Sarcoma	0.003016	2.52057	2.52057
Disease	C4049796	Abnormality of cardiovascular system morphology	0.003016	2.52057	2.52057
Disease	C0405581	Testicular dysfunction	0.003016	2.52057	2.52057
Disease	C0004509	Azoospermia	0.003042	2.51684	2.51684
Disease	C0266449	Congenital anomaly of brain	0.00317	2.49894	2.49894
Disease	C1332153	Acute Myeloid Leukemia Arising from Previous Myelodysplastic Syndrome	0.00317	2.49894	2.49894
Disease	C3665419	Intracranial glioma	0.00317	2.49894	2.49894
Disease	C0403592	Chronic rejection of renal transplant	0.00317	2.49894	2.49894
Disease	C1258104	Diffuse Scleroderma	0.00317	2.49894	2.49894
Disease	C0596321	Chemical Carcinogenesis	0.00317	2.49894	2.49894
Disease	C0021846	Intestinal Polyps	0.00317	2.49894	2.49894
Disease	C0036920	Sezary Syndrome	0.003231	2.49066	2.49066
Disease	C0524851	Neurodegenerative Disorders	0.003259	2.48692	2.48692
Disease	C0409974	Lupus Erythematosus	0.003285	2.48346	2.48346
Disease	C0024667	Animal Mammary Neoplasms	0.003296	2.48201	2.48201
Disease	C0023484	Leukemia, Plasma Cell	0.003329	2.47769	2.47769
Disease	C0011351	Dental Enamel Hypoplasia	0.003329	2.47769	2.47769
Disease	C0010417	Cryptorchidism	0.003447	2.46256	2.46256
Disease	C0206718	Ganglioneuroblastoma	0.003491	2.45705	2.45705
Disease	C0266589	Congenital ear anomaly NOS (disorder)	0.003491	2.45705	2.45705
Disease	C1567435	Polycystic Kidney - body part	0.003491	2.45705	2.45705
Disease	C0264490	Acute respiratory failure	0.003491	2.45705	2.45705
Disease	C0206634	Liposarcoma, Myxoid	0.003491	2.45705	2.45705
Disease	C0024138	Lupus Erythematosus, Discoid	0.003572	2.44709	2.44709
Disease	C0700208	Acquired scoliosis	0.003614	2.44201	2.44201
Disease	C0151449	Primary Sj?gren's syndrome	0.00363	2.44009	2.44009
Disease	C0017525	Giant Cell Tumors	0.003656	2.43699	2.43699
Disease	C0007121	Bronchogenic Carcinoma	0.003656	2.43699	2.43699
Disease	C3875321	Inflammatory dermatosis	0.0037	2.4318	2.4318
Disease	C0206734	Hemangioblastoma	0.003825	2.41737	2.41737
Disease	C0001618	Tumors of Adrenal Cortex	0.003825	2.41737	2.41737
Disease	C0206138	CREST Syndrome	0.003825	2.41737	2.41737
Disease	C0020502	Hyperparathyroidism	0.003825	2.41737	2.41737
Disease	C0027766	Nervous System Neoplasms	0.003825	2.41737	2.41737
Disease	C0023486	Prolymphocytic Leukemia	0.003825	2.41737	2.41737
Disease	C0850666	helicobacter pylori infection	0.003965	2.40176	2.40176
Disease	C0282488	Interstitial Cystitis	0.003998	2.39816	2.39816
Disease	C0206139	Lichen Planus, Oral	0.003998	2.39816	2.39816
Disease	C0041408	Turner Syndrome	0.004133	2.38373	2.38373
Disease	C0024668	Mammary Neoplasms, Experimental	0.004133	2.38373	2.38373
Disease	C0042487	Venous Thrombosis	0.004174	2.37945	2.37945
Disease	C0001627	Congenital adrenal hyperplasia	0.004174	2.37945	2.37945
Disease	C0018671	Head and Neck Neoplasms	0.004174	2.37945	2.37945
Disease	C0334291	tubular adenomas and adenocarcinomas	0.004192	2.37758	2.37758
Disease	C1834424	Profuse pigmented skin lesions	0.004192	2.37758	2.37758
Disease	C3274709	Contralateral Breast Carcinoma	0.004192	2.37758	2.37758
Disease	OMIN:101600	PFEIFFER SYNDROME	0.004192	2.37758	2.37758
Disease	C1835398	LI-FRAUMENI SYNDROME 1	0.004192	2.37758	2.37758
Disease	cv:C1863356	Pfeiffer syndrome	0.004192	2.37758	2.37758
Disease	C0235593	Thoracic lymphadenopathy	0.004192	2.37758	2.37758
Disease	C0085412	Encephalitozoonosis	0.004192	2.37758	2.37758
Disease	C0740476	biliary carcinoma	0.004192	2.37758	2.37758
Disease	C1412004	Tumor of the Pineal Region	0.004192	2.37758	2.37758
Disease	C1335168	Ovarian Mucinous Tumor	0.004192	2.37758	2.37758
Disease	C0442876	Occult carcinoma	0.004192	2.37758	2.37758
Disease	C0265857	Uhl anomaly	0.004192	2.37758	2.37758
Disease	C0024622	Malignant neoplasm of retina	0.004192	2.37758	2.37758
Disease	C4021365	Partial duplication of the distal phalanx of the 2nd finger	0.004192	2.37758	2.37758
Disease	C1334054	Human Papillomavirus-Related Esophageal Squamous Cell Carcinoma	0.004192	2.37758	2.37758
Disease	C1142025	Stage IV Esophageal Squamous Cell Carcinoma	0.004192	2.37758	2.37758
Disease	C1334282	Inverted Urothelial Papilloma	0.004192	2.37758	2.37758
Disease	C0238034	Intraductal papilloma of breast	0.004192	2.37758	2.37758
Disease	OMIN:202300	ADRENOCORTICAL CARCINOMA, HEREDITARY; ADCC	0.004192	2.37758	2.37758
Disease	C2931459	Lynch syndrome I (site-specific colonic cancer)	0.004192	2.37758	2.37758
Disease	C0278727	Small cell lung cancer recurrent	0.004192	2.37758	2.37758
Disease	C0011645	Dermatosis Papulosa Nigra	0.004192	2.37758	2.37758
Disease	C1275217	Paget's disease of vulva	0.004192	2.37758	2.37758
Disease	C0795998	JACKSON-WEISS SYNDROME	0.004192	2.37758	2.37758
Disease	C1305409	Atypical adenoma	0.004192	2.37758	2.37758
Disease	C0153662	Malignant neoplasm of abdomen	0.004192	2.37758	2.37758
Disease	C4025301	Cervical C5/C6 vertebrae fusion	0.004192	2.37758	2.37758
Disease	C0862889	Superficial basal cell carcinoma	0.004192	2.37758	2.37758
Disease	C2347761	Childhood myelodysplastic syndrome	0.004192	2.37758	2.37758
Disease	C1290854	Disorder of skull	0.004192	2.37758	2.37758
Disease	OMIN:123150	JACKSON-WEISS SYNDROME; JWS	0.004192	2.37758	2.37758
Disease	C3251817	Condylomatous carcinoma	0.004192	2.37758	2.37758
Disease	C4021161	Multiple suture craniosynostosis	0.004192	2.37758	2.37758
Disease	C1266047	Fetal adenocarcinoma	0.004192	2.37758	2.37758
Disease	C0039503	Tendinitis	0.004192	2.37758	2.37758
Disease	cv:C2936783	Lynch syndrome I	0.004192	2.37758	2.37758
Disease	C0276262	Verruca plana	0.004192	2.37758	2.37758
Disease	C0751364	Cancer, Embryonal	0.004192	2.37758	2.37758
Disease	C0280746	Sarcoma of ovary	0.004192	2.37758	2.37758
Disease	C1707439	Colorectal Mucinous Adenocarcinoma	0.004192	2.37758	2.37758
Disease	cv:C0175699	Saethre-Chotzen syndrome	0.004192	2.37758	2.37758
Disease	C2986662	Multifocal Breast Carcinoma	0.004192	2.37758	2.37758
Disease	C0162839	Porokeratosis	0.004192	2.37758	2.37758
Disease	OMIN:120435	LYNCH SYNDROME I	0.004192	2.37758	2.37758
Disease	C1321898	Blood in stool	0.004192	2.37758	2.37758
Disease	C0751416	Pelvic Cancer	0.004192	2.37758	2.37758
Disease	C0280306	Verrucous carcinoma of oral cavity	0.004192	2.37758	2.37758
Disease	C0238031	Breast Phyllodes Tumor	0.004192	2.37758	2.37758
Disease	cv:C0677776	BRCA1 and BRCA2 Hereditary Breast and Ovarian Cancer	0.004192	2.37758	2.37758
Disease	C1335363	Mucoepidermoid carcinoma of parotid gland	0.004192	2.37758	2.37758
Disease	C0343731	Penile warts	0.004192	2.37758	2.37758
Disease	C0476147	Chondrogenic Neoplasm	0.004192	2.37758	2.37758
Disease	C4021243	Abnormality of thalamus morphology	0.004192	2.37758	2.37758
Disease	C4024730	Calcaneonavicular fusion	0.004192	2.37758	2.37758
Disease	C0399474	Dysplastic oral leukoplakia	0.004192	2.37758	2.37758
Disease	C1336536	Supratentorial Glioblastoma	0.004192	2.37758	2.37758
Disease	C1321878	Desmoplastic infantile ganglioglioma	0.004192	2.37758	2.37758
Disease	C0340552	High altitude pulmonary hypertension	0.004192	2.37758	2.37758
Disease	C1292776	Therapy-related acute myeloid leukemia and myelodysplastic syndrome	0.004192	2.37758	2.37758
Disease	C0278511	localized osteosarcoma	0.004192	2.37758	2.37758
Disease	C0005396	Bile Duct Neoplasms	0.004192	2.37758	2.37758
Disease	C4020959	Abnormal pigmentation of the oral mucosa	0.004192	2.37758	2.37758
Disease	C0153436	Malignant neoplasm of sigmoid colon	0.004192	2.37758	2.37758
Disease	C0238258	Lymphangitis carcinomatosa	0.004192	2.37758	2.37758
Disease	C0278556	Anal cancer recurrent	0.004192	2.37758	2.37758
Disease	C4020770	Hypoplasia of the premaxilla	0.004192	2.37758	2.37758
Disease	C1335968	Vulvar Intraepithelial Neoplasia, Differentiated Type	0.004192	2.37758	2.37758
Disease	C2350233	Antley-Bixler Syndrome Phenotype	0.004192	2.37758	2.37758
Disease	C0278583	Cervical carcinoma stage IIB	0.004192	2.37758	2.37758
Disease	C3160739	FANCONI ANEMIA, COMPLEMENTATION GROUP E	0.004192	2.37758	2.37758
Disease	OMIN:613254	TUBEROUS SCLEROSIS 2; TSC2	0.004192	2.37758	2.37758
Disease	C0032308	Staphylococcal Pneumonia	0.004192	2.37758	2.37758
Disease	C2187547	Retroperitoneal Leiomyosarcoma	0.004192	2.37758	2.37758
Disease	cv:C2936791	Antley-Bixler syndrome without genital anomalies or disordered steroidogenesis	0.004192	2.37758	2.37758
Disease	C2931713	Chromosome 17 deletion	0.004192	2.37758	2.37758
Disease	C0242670	Persistent Vegetative State	0.004192	2.37758	2.37758
Disease	C1863363	Cartilaginous trachea	0.004192	2.37758	2.37758
Disease	C0220605	adult non-Hodgkin's lymphoma	0.004192	2.37758	2.37758
Disease	C2985171	Glioneuronal Tumor with Neuropil-Like Islands	0.004192	2.37758	2.37758
Disease	C1710095	paranasal sinus and nasal cavity cancer	0.004192	2.37758	2.37758
Disease	C1863406	Anomalous tracheal cartilage	0.004192	2.37758	2.37758
Disease	C1863382	Absent first metatarsal	0.004192	2.37758	2.37758
Disease	C1275465	Tumor stage mycosis fungoides	0.004192	2.37758	2.37758
Disease	C3281247	BENT BONE DYSPLASIA SYNDROME	0.004192	2.37758	2.37758
Disease	C1334781	Mixed Cell Type Gastrointestinal Stromal Tumor	0.004192	2.37758	2.37758
Disease	C4025835	Abnormality of the nasolacrimal system	0.004192	2.37758	2.37758
Disease	C0278582	stage IB cervical cancer	0.004192	2.37758	2.37758
Disease	cv:C0080024	Partial albinism	0.004192	2.37758	2.37758
Disease	C0334268	Schneiderian papilloma	0.004192	2.37758	2.37758
Disease	C0863029	localized Ewing's sarcoma	0.004192	2.37758	2.37758
Disease	cv:C0795998	Jackson-Weiss syndrome	0.004192	2.37758	2.37758
Disease	C2919327	Pleomorphic lobular carcinoma in situ	0.004192	2.37758	2.37758
Disease	C4072878	Premaxillary retrusion	0.004192	2.37758	2.37758
Disease	C1334971	Nodular Neoplasm	0.004192	2.37758	2.37758
Disease	cv:C1860707	Tuberous sclerosis 2	0.004192	2.37758	2.37758
Disease	C1332316	Apocrine breast carcinoma	0.004192	2.37758	2.37758
Disease	C1336921	Endometrial Serous Adenocarcinoma	0.004192	2.37758	2.37758
Disease	C4024848	Absent pigmentation of the ventral chest	0.004192	2.37758	2.37758
Disease	C1333394	Endometrial intraepithelial neoplasia	0.004192	2.37758	2.37758
Disease	C1708045	Fetal Lung Adenocarcinoma	0.004192	2.37758	2.37758
Disease	C0267373	Intestinal hemorrhage NOS	0.004192	2.37758	2.37758
Disease	C1862866	Ankyloblepharon filiforme adnatum and cleft palate	0.004192	2.37758	2.37758
Disease	C2931888	Pfeiffer type acrocephalosyndactyly	0.004192	2.37758	2.37758
Disease	C1456792	Still's disease with juvenile onset and/or adult onset	0.004192	2.37758	2.37758
Disease	C0238517	vaginal clear cell adenocarcinoma	0.004192	2.37758	2.37758
Disease	C4021899	Premature chromatid separation	0.004192	2.37758	2.37758
Disease	C0262972	Acute dermatitis	0.004192	2.37758	2.37758
Disease	C0854196	Hepatobiliary neoplasm	0.004192	2.37758	2.37758
Disease	OMIN:101400	SAETHRE-CHOTZEN SYNDROME; SCS	0.004192	2.37758	2.37758
Disease	C4021360	Partial duplication of the distal phalanx of the 3rd finger	0.004192	2.37758	2.37758
Disease	C1306726	Congenital naevus	0.004192	2.37758	2.37758
Disease	C1868683	B-CELL MALIGNANCY, LOW-GRADE	0.004192	2.37758	2.37758
Disease	C1864436	Muenke Syndrome	0.004192	2.37758	2.37758
Disease	cv:CN043619	Isolated coronal synostosis	0.004192	2.37758	2.37758
Disease	C1851797	Cutis gyrata of palms and soles	0.004192	2.37758	2.37758
Disease	C0349560	Vulval intraepithelial neoplasia grade 3	0.004192	2.37758	2.37758
Disease	C0496892	Benign neoplasm of kidney	0.004192	2.37758	2.37758
Disease	C1335710	Recurrent Malignant Peripheral Nerve Sheath Tumor	0.004192	2.37758	2.37758
Disease	C0238141	Gingival Carcinoma	0.004192	2.37758	2.37758
Disease	C1510455	Acrocephalosyndactylia	0.004192	2.37758	2.37758
Disease	C0553586	Cafe-au-lait macules with pulmonary stenosis	0.004192	2.37758	2.37758
Disease	C0917813	Spina Bifida, Open	0.004192	2.37758	2.37758
Disease	C1328544	Tubular breast carcinoma	0.004192	2.37758	2.37758
Disease	C0334482	Fetal rhabdomyoma	0.004192	2.37758	2.37758
Disease	OMIN:151623	LI-FRAUMENI SYNDROME 1; LFS1	0.004192	2.37758	2.37758
Disease	C0269155	Germinal inclusion cyst of ovary	0.004192	2.37758	2.37758
Disease	C0347180	Penile intraepithelial neoplasia	0.004192	2.37758	2.37758
Disease	C0334574	Calcifying Epithelial Odontogenic Tumor	0.004192	2.37758	2.37758
Disease	C0302894	Stucco keratosis	0.004192	2.37758	2.37758
Disease	C0023892	Biliary cirrhosis	0.004354	2.36111	2.36111
Disease	C2718067	Alcoholic Steatohepatitis	0.004354	2.36111	2.36111
Disease	C0243050	Cardiovascular Abnormalities	0.004354	2.36111	2.36111
Disease	C0018989	Hemiparesis	0.004354	2.36111	2.36111
Disease	C0265660	Syndactyly of the toes	0.004354	2.36111	2.36111
Disease	C0920350	Autoimmune thyroiditis	0.004354	2.36111	2.36111
Disease	C0221354	Frontal bossing	0.00436	2.36051	2.36051
Disease	C0041327	Tuberculosis, Pulmonary	0.004438	2.35281	2.35281
Disease	C0333693	Triploidy syndrome	0.004537	2.34323	2.34323
Disease	C1266184	Atypical teratoid/rhabdoid tumor	0.004537	2.34323	2.34323
Disease	C0221352	Syndactyly of fingers	0.004537	2.34323	2.34323
Disease	C0030521	Parathyroid Neoplasms	0.004724	2.32569	2.32569
Disease	C1334953	Neuroblastic Tumor	0.004724	2.32569	2.32569
Disease	C1333064	Classical Hodgkin's Lymphoma	0.004756	2.32276	2.32276
Disease	C0027662	Multiple Endocrine Neoplasia	0.004914	2.30856	2.30856
Disease	C0034013	Precocious Puberty	0.004914	2.30856	2.30856
Disease	C0206669	Hepatocellular Adenoma	0.004914	2.30856	2.30856
Disease	C0702166	Acne	0.004914	2.30856	2.30856
Disease	C2931456	Prostate cancer, familial	0.004914	2.30856	2.30856
Disease	C0021367	Mammary Ductal Carcinoma	0.004914	2.30856	2.30856
Disease	C0004364	Autoimmune Diseases	0.005071	2.29491	2.29491
Disease	C0002622	Amnesia	0.005108	2.29175	2.29175
Disease	C3241937	Nonalcoholic Steatohepatitis	0.005173	2.28626	2.28626
Disease	C0153392	Malignant neoplasm of nasopharynx	0.005306	2.27523	2.27523
Disease	C0238301	Cancer of Nasopharynx	0.005306	2.27523	2.27523
Disease	C0086942	Rous Sarcoma	0.005306	2.27523	2.27523
Disease	C0085215	Ovarian Failure, Premature	0.005346	2.27197	2.27197
Disease	C1857108	Decreased joint mobility	0.005507	2.25908	2.25908
Disease	C0743359	ear infection chronic	0.005507	2.25908	2.25908
Disease	C0017658	Glomerulonephritis	0.005522	2.2579	2.2579
Disease	C1841972	Glucocorticoid Receptor Deficiency	0.005711	2.24329	2.24329
Disease	C0268138	Xeroderma Pigmentosum, Complementation Group D	0.005711	2.24329	2.24329
Disease	C0024117	Chronic Obstructive Airway Disease	0.005746	2.24063	2.24063
Disease	C0019693	HIV Infections	0.005804	2.23627	2.23627
Disease	C1800706	Idiopathic Pulmonary Fibrosis	0.00589	2.22988	2.22988
Disease	C0278484	Malignant neoplasm of colon stage IV	0.005919	2.22775	2.22775
Disease	C0275524	Coinfection	0.006072	2.21667	2.21667
Disease	C1096063	Drug Resistant Epilepsy	0.00613	2.21254	2.21254
Disease	C1136033	Cutaneous Mastocytosis	0.00613	2.21254	2.21254
Disease	C2220104	Blister of skin	0.00613	2.21254	2.21254
Disease	C0241054	Skin bulla	0.00613	2.21254	2.21254
Disease	C2132198	Abnormal blistering of the skin	0.00613	2.21254	2.21254
Disease	C0079218	Fibromatosis, Aggressive	0.00613	2.21254	2.21254
Disease	C0678230	Congenital Epicanthus	0.006263	2.20322	2.20322
Disease	C0546297	Hallux Varus	0.006282	2.2019	2.2019
Disease	C0033844	Pseudotumor	0.006282	2.2019	2.2019
Disease	C4025751	Abnormality of the pancreas	0.006282	2.2019	2.2019
Disease	C1863402	Broad distal phalanx (thumb)	0.006282	2.2019	2.2019
Disease	C4280539	Central cleft of nose	0.006282	2.2019	2.2019
Disease	C1370932	carcinoma of the renal pelvis and ureter	0.006282	2.2019	2.2019
Disease	cv:C0004779	Gorlin syndrome	0.006282	2.2019	2.2019
Disease	C4024220	Hypomelanotic macule	0.006282	2.2019	2.2019
Disease	C1334413	Low Grade Ductal Breast Carcinoma In Situ	0.006282	2.2019	2.2019
Disease	C0339115	Sebaceous adenocarcinoma of eyelid	0.006282	2.2019	2.2019
Disease	C2717981	Poroma	0.006282	2.2019	2.2019
Disease	C2697638	Hypodiploid B Acute Lymphoblastic Leukemia	0.006282	2.2019	2.2019
Disease	C1333978	Hepatitis C Virus-Related Hepatocellular Carcinoma	0.006282	2.2019	2.2019
Disease	C0406612	Encephalocraniocutaneous lipomatosis	0.006282	2.2019	2.2019
Disease	C0742960	cyst benign	0.006282	2.2019	2.2019
Disease	C0948060	Iridocele	0.006282	2.2019	2.2019
Disease	C3150928	NF1 Microdeletion Syndrome	0.006282	2.2019	2.2019
Disease	C0206730	Neurothekeoma	0.006282	2.2019	2.2019
Disease	C4280563	Abnormality of skull shape	0.006282	2.2019	2.2019
Disease	OMIN:207410	ANTLEY-BIXLER SYNDROME WITHOUT GENITAL ANOMALIES OR DISORDERED STEROIDOGENESIS; ABS2	0.006282	2.2019	2.2019
Disease	C1863200	Hypoplastic lacrimal gland	0.006282	2.2019	2.2019
Disease	C4024822	Lacrimal gland aplasia	0.006282	2.2019	2.2019
Disease	C0036503	Sebaceous Gland Neoplasms	0.006282	2.2019	2.2019
Disease	C1860042	Antley-Bixler Syndrome with Disordered Steroidogenesis	0.006282	2.2019	2.2019
Disease	C2987252	Esophageal Spindle Cell Carcinoma	0.006282	2.2019	2.2019
Disease	C0851265	Learning problems	0.006282	2.2019	2.2019
Disease	C1517445	Ganglioneuroblastoma, Nodular	0.006282	2.2019	2.2019
Disease	C1332899	Cerebellar Glioblastoma	0.006282	2.2019	2.2019
Disease	C2987397	Gastric Carcinoma with Lymphoid Stroma	0.006282	2.2019	2.2019
Disease	C0021933	Intussusception	0.006282	2.2019	2.2019
Disease	cv:C0265269	Levy-Hollister syndrome	0.006282	2.2019	2.2019
Disease	C3826850	Vulvar Intraepithelial Neoplasia, Usual Type	0.006282	2.2019	2.2019
Disease	C1096654	Cardiac fibroma	0.006282	2.2019	2.2019
Disease	C1708550	Intimal sarcoma	0.006282	2.2019	2.2019
Disease	C1514225	Poorly Differentiated Neuroblastoma	0.006282	2.2019	2.2019
Disease	C1266010	Papillary transitional cell neoplasm of low malignant potential	0.006282	2.2019	2.2019
Disease	C0027961	Nevus of Ota	0.006282	2.2019	2.2019
Disease	C0457013	Weyers acrofacial dysostosis	0.006282	2.2019	2.2019
Disease	C1400252	Parotid gland hypoplasia	0.006282	2.2019	2.2019
Disease	C3826634	Bronchitis in children	0.006282	2.2019	2.2019
Disease	C4021723	Short middle phalanx of toe	0.006282	2.2019	2.2019
Disease	C4021627	Bilateral triphalangeal thumbs	0.006282	2.2019	2.2019
Disease	C0701824	Staggering gait	0.006282	2.2019	2.2019
Disease	C0153658	Malignant neoplasm of endocrine gland	0.006282	2.2019	2.2019
Disease	C0278695	Neuroblastoma recurrent	0.006282	2.2019	2.2019
Disease	C1855840	HYPOPARATHYROIDISM-RETARDATION-DYSMORPHISM SYNDROME	0.006282	2.2019	2.2019
Disease	C4025374	Irregular ossification of hand bones	0.006282	2.2019	2.2019
Disease	C1866959	Sella Turcica, Bridged	0.006282	2.2019	2.2019
Disease	C1266032	Atypical carcinoid tumor	0.006282	2.2019	2.2019
Disease	C3890429	Liquid Tumor	0.006282	2.2019	2.2019
Disease	C4020779	Absence of the parotid gland	0.006282	2.2019	2.2019
Disease	C0030185	Paget's Disease, Mammary	0.006282	2.2019	2.2019
Disease	cv:C0029463	Osteosarcoma	0.006282	2.2019	2.2019
Disease	C2945767	childhood liver cancer	0.006282	2.2019	2.2019
Disease	C4021377	Prominent crus of helix	0.006282	2.2019	2.2019
Disease	C4025411	Midline defect of the nose	0.006282	2.2019	2.2019
Disease	C0700367	Ependymoblastoma	0.006282	2.2019	2.2019
Disease	C4280562	Malformation of skull shape	0.006282	2.2019	2.2019
Disease	C0346202	Cervical Adenosquamous Carcinoma	0.006282	2.2019	2.2019
Disease	C0205875	Papillomatosis	0.006282	2.2019	2.2019
Disease	C0920506	Environment-Related Malignant Neoplasm	0.006282	2.2019	2.2019
Disease	OMIN:109400	BASAL CELL NEVUS SYNDROME; BCNS	0.006282	2.2019	2.2019
Disease	C0347515	Spinal Meningioma	0.006282	2.2019	2.2019
Disease	C0424690	Asymmetrical skull	0.006282	2.2019	2.2019
Disease	C4024215	Aplasia of the parotid gland	0.006282	2.2019	2.2019
Disease	C0028879	Odontogenic Cysts	0.006282	2.2019	2.2019
Disease	C1533161	Eccrine Poroma	0.006282	2.2019	2.2019
Disease	C0854868	Non-Hodgkin's lymphoma transformed recurrent	0.006282	2.2019	2.2019
Disease	C0206628	Mesoblastic Nephroma	0.006282	2.2019	2.2019
Disease	C0432411	Chromosome 9, trisomy	0.006282	2.2019	2.2019
Disease	C0278562	Esophageal neoplasm metastatic	0.006282	2.2019	2.2019
Disease	C0266184	Congenital duodenal obstruction due to malrotation of intestine	0.006282	2.2019	2.2019
Disease	C0347272	Benign neoplasm of large intestine	0.006282	2.2019	2.2019
Disease	C4255450	Familial malignant neoplasm of pancreas	0.006282	2.2019	2.2019
Disease	C3249875	Laryngopharyngeal Cancer	0.006282	2.2019	2.2019
Disease	C1333500	Extragastrointestinal Gastrointestinal Stromal Tumor	0.006282	2.2019	2.2019
Disease	C1334281	Infiltrating Bladder Urothelial Carcinoma	0.006282	2.2019	2.2019
Disease	C2861580	Chronic myeloid leukemia, BCR/ABL-positive	0.006282	2.2019	2.2019
Disease	C1862304	Hamartomatous stomach polyps	0.006282	2.2019	2.2019
Disease	C2750604	Median cleft lip/palate	0.006282	2.2019	2.2019
Disease	cv:C0349639	Juvenile myelomonocytic leukemia	0.006282	2.2019	2.2019
Disease	C4021418	Absent proximal phalanx of thumb	0.006282	2.2019	2.2019
Disease	C0011818	Dextraposition of aorta	0.006282	2.2019	2.2019
Disease	C1968574	Hypoplastic lacrimal duct	0.006282	2.2019	2.2019
Disease	C0341281	Ulcerative jejunitis	0.006282	2.2019	2.2019
Disease	C2585570	Benign multiple sclerosis	0.006282	2.2019	2.2019
Disease	C0334494	Proliferating Brenner Tumor	0.006282	2.2019	2.2019
Disease	C0432122	Interfrontal craniofaciosynostosis	0.006282	2.2019	2.2019
Disease	C0334385	Inflammatory carcinoma	0.006282	2.2019	2.2019
Disease	C1334411	Locally Metastatic Malignant Neoplasm	0.006282	2.2019	2.2019
Disease	C1332183	adult astrocytic tumors	0.006282	2.2019	2.2019
Disease	C1834120	NOONAN-LIKE/MULTIPLE GIANT CELL LESION SYNDROME (disorder)	0.006282	2.2019	2.2019
Disease	C4021564	Hypoplasia of the lacrimal puncta	0.006282	2.2019	2.2019
Disease	C0153425	Malignant tumor of small intestine	0.006282	2.2019	2.2019
Disease	cv:C1854245	Basal cell carcinoma, multiple	0.006282	2.2019	2.2019
Disease	C1563697	Chromosome Instability Syndromes	0.006282	2.2019	2.2019
Disease	C4280501	Failure of development of nasal septal cartilage	0.006282	2.2019	2.2019
Disease	C0033771	Prurigo	0.006282	2.2019	2.2019
Disease	C1334920	Adenocarcinoma of nasal cavity	0.006282	2.2019	2.2019
Disease	C0334616	Malignant peripheral nerve sheath tumor with rhabdomyoblastic differentiation	0.006282	2.2019	2.2019
Disease	C1708781	Lung Sarcomatoid Carcinoma	0.006282	2.2019	2.2019
Disease	C0024224	lymphangiosarcoma	0.006282	2.2019	2.2019
Disease	C4021638	Absent nasal septal cartilage	0.006282	2.2019	2.2019
Disease	C0206737	Nevus, Intradermal	0.006282	2.2019	2.2019
Disease	C4024946	Focal white matter lesions	0.006282	2.2019	2.2019
Disease	C1512431	High Grade B-Cell Non-Hodgkin's Lymphoma	0.006282	2.2019	2.2019
Disease	C0334244	Papillary squamous cell carcinoma	0.006282	2.2019	2.2019
Disease	C0017416	Genital Neoplasms, Female	0.006282	2.2019	2.2019
Disease	OMIN:149730	LACRIMOAURICULODENTODIGITAL SYNDROME; LADD	0.006282	2.2019	2.2019
Disease	C0205695	Carcinoid, Goblet Cell	0.006282	2.2019	2.2019
Disease	C4085370	Fibromatosis, Palmar	0.006282	2.2019	2.2019
Disease	C0740421	Postsurgical menopause	0.006282	2.2019	2.2019
Disease	C0178421	Fibroadenoma of breast	0.006282	2.2019	2.2019
Disease	C1842687	PONTOCEREBELLAR HYPOPLASIA TYPE 3 (disorder)	0.006282	2.2019	2.2019
Disease	C0474822	Benign pheochromocytoma	0.006282	2.2019	2.2019
Disease	C2677792	Riddle Syndrome	0.006282	2.2019	2.2019
Disease	C0334106	Bowenoid papulosis	0.006282	2.2019	2.2019
Disease	C1860991	NOONAN SYNDROME 3	0.006282	2.2019	2.2019
Disease	C1516857	Serous Endometrial Intraepithelial Carcinoma	0.006282	2.2019	2.2019
Disease	C1860711	Pitted dental enamel	0.006282	2.2019	2.2019
Disease	C0087031	Juvenile-Onset Still Disease	0.006282	2.2019	2.2019
Disease	C0332875	Congenital webbing	0.006282	2.2019	2.2019
Disease	C1838327	Polycystic kidneys, severe infantile with tuberous sclerosis	0.006282	2.2019	2.2019
Disease	C1337011	Well Differentiated Pancreatic Endocrine Tumor	0.006344	2.19764	2.19764
Disease	C0040137	Thyroid Nodule	0.006344	2.19764	2.19764
Disease	C0152427	Polydactyly	0.006344	2.19764	2.19764
Disease	C0239234	Low set ears	0.006457	2.18997	2.18997
Disease	C0022661	Kidney Failure, Chronic	0.006501	2.18702	2.18702
Disease	C1378050	Oncocytic Neoplasm	0.006562	2.18296	2.18296
Disease	C1510502	Oxyphilic Adenoma	0.006562	2.18296	2.18296
Disease	C0206726	gliosarcoma	0.006562	2.18296	2.18296
Disease	C0346957	Disseminated Malignant Neoplasm	0.006654	2.17692	2.17692
Disease	C0398791	Nijmegen Breakage Syndrome	0.006784	2.16851	2.16851
Disease	C0271441	Chronic otitis media	0.006784	2.16851	2.16851
Disease	C0002170	Alopecia	0.006855	2.16399	2.16399
Disease	C1849089	Broad forehead	0.007008	2.15441	2.15441
Disease	C0410528	Skeletal dysplasia	0.007008	2.15441	2.15441
Disease	C0206638	Giant Cell Tumor of Bone	0.007008	2.15441	2.15441
Disease	C0524910	Hepatitis C, Chronic	0.007019	2.15372	2.15372
Disease	C0376544	Hematopoietic Neoplasms	0.007163	2.14491	2.14491
Disease	C0239174	Late tooth eruption	0.007237	2.14044	2.14044
Disease	C1834582	MYELOPROLIFERATIVE SYNDROME, TRANSIENT	0.007237	2.14044	2.14044
Disease	C0598894	Monocytic leukemia	0.007468	2.1268	2.1268
Disease	C0038271	Stereotyped Behavior	0.007468	2.1268	2.1268
Disease	C0010674	Cystic Fibrosis	0.007508	2.12448	2.12448
Disease	C0024809	Marijuana Abuse	0.007703	2.11334	2.11334
Disease	C0042721	Viral hepatitis	0.007703	2.11334	2.11334
Disease	C0023448	Lymphoid leukemia	0.007804	2.10768	2.10768
Disease	C0242422	Parkinsonian Disorders	0.007804	2.10768	2.10768
Disease	C1836542	Depressed nasal bridge	0.007915	2.10155	2.10155
Disease	C3550546	Depressed nasal root/bridge	0.007915	2.10155	2.10155
Disease	C4280495	Concave bridge of nose	0.007915	2.10155	2.10155
Disease	C0022679	Cystic kidney	0.007941	2.10012	2.10012
Disease	C0019187	Hepatitis, Alcoholic	0.007941	2.10012	2.10012
Disease	C0079745	Lymphoma, Large-Cell, Follicular	0.007941	2.10012	2.10012
Disease	C0497156	Lymphadenopathy	0.007941	2.10012	2.10012
Disease	C0032463	Polycythemia Vera	0.008025	2.09555	2.09555
Disease	C0003469	Anxiety Disorders	0.008064	2.09345	2.09345
Disease	C0004903	Beckwith-Wiedemann Syndrome	0.008182	2.08714	2.08714
Disease	C1260899	Anemia, Diamond-Blackfan	0.008182	2.08714	2.08714
Disease	C2347126	Microscopic Polyarteritis	0.008182	2.08714	2.08714
Disease	C0265218	Neu-Laxova syndrome	0.008367	2.07743	2.07743
Disease	C0238114	Leiomyoma of esophagus	0.008367	2.07743	2.07743
Disease	C0339530	Progressive cone-rod dystrophy	0.008367	2.07743	2.07743
Disease	C0563211	Carcinoma of anal canal	0.008367	2.07743	2.07743
Disease	C0265490	Trisomy 22	0.008367	2.07743	2.07743
Disease	C0086533	Leiomyoma, Epithelioid	0.008367	2.07743	2.07743
Disease	C1512260	grade I meningioma	0.008367	2.07743	2.07743
Disease	C1266065	Eccrine porocarcinoma	0.008367	2.07743	2.07743
Disease	C0032578	Polyploidy	0.008367	2.07743	2.07743
Disease	C0024303	Small Cell Lymphoma	0.008367	2.07743	2.07743
Disease	C1412014	Infiltrating duct carcinoma	0.008367	2.07743	2.07743
Disease	C1867060	Lacrimal Puncta, Absence of	0.008367	2.07743	2.07743
Disease	C0344453	Macroprolactinoma	0.008367	2.07743	2.07743
Disease	C4024345	Radial deviation of the 3rd finger	0.008367	2.07743	2.07743
Disease	C0685707	Muscular ventricular septum defect	0.008367	2.07743	2.07743
Disease	OMIN:606764	GASTROINTESTINAL STROMAL TUMOR; GIST	0.008367	2.07743	2.07743
Disease	C0265269	Lacrimoauriculodentodigital syndrome	0.008367	2.07743	2.07743
Disease	C0278876	Medulloblastoma, Adult	0.008367	2.07743	2.07743
Disease	C1370723	Stromal sarcoma	0.008367	2.07743	2.07743
Disease	C0027577	Nelson Syndrome	0.008367	2.07743	2.07743
Disease	C4024988	Intestinal carcinoid	0.008367	2.07743	2.07743
Disease	C1394030	Coronal hypospadias	0.008367	2.07743	2.07743
Disease	C0423776	Palmar pit	0.008367	2.07743	2.07743
Disease	C0948303	Carcinoma of peritoneum	0.008367	2.07743	2.07743
Disease	C1707440	Colorectal Signet Ring Cell Carcinoma	0.008367	2.07743	2.07743
Disease	C0265695	Congenital fusion of ribs	0.008367	2.07743	2.07743
Disease	C0006264	Bronchial Neoplasms	0.008367	2.07743	2.07743
Disease	C0019112	Hemorrhoids	0.008367	2.07743	2.07743
Disease	C4018871	Abnormality of the respiratory system	0.008367	2.07743	2.07743
Disease	C0334245	Intraepithelial Squamous Cell Carcinoma	0.008367	2.07743	2.07743
Disease	C1857484	Brachyturricephaly	0.008367	2.07743	2.07743
Disease	C1856714	Furrowed palms and soles	0.008367	2.07743	2.07743
Disease	C1333869	Pancreatic Intraepithelial Neoplasia-1	0.008367	2.07743	2.07743
Disease	C1148551	X-Linked Dyskeratosis Congenita	0.008367	2.07743	2.07743
Disease	C1863924	Megalanecephaly Polymicrogyria-Polydactyly Hydrocephalus Syndrome	0.008367	2.07743	2.07743
Disease	C0349667	Sarcoma of breast	0.008367	2.07743	2.07743
Disease	C1335996	Gastrointestinal stromal tumor of small intestine	0.008367	2.07743	2.07743
Disease	C0334247	Squamous cell carcinoma, keratinizing	0.008367	2.07743	2.07743
Disease	C1852301	Plantar pits	0.008367	2.07743	2.07743
Disease	C0024454	Maffucci Syndrome	0.008367	2.07743	2.07743
Disease	C0396072	Laryngeal papillomatosis	0.008367	2.07743	2.07743
Disease	C0861876	Recurrent Hepatocellular Carcinoma	0.008367	2.07743	2.07743
Disease	C0346185	Dysgerminoma of ovary	0.008367	2.07743	2.07743
Disease	cv:C0238198	Gastrointestinal Stromal Tumors	0.008367	2.07743	2.07743
Disease	C1334363	Large Cell Lung Neuroendocrine Carcinoma	0.008367	2.07743	2.07743
Disease	C0235162	Difficulty sleeping	0.008367	2.07743	2.07743
Disease	C1865304	Overfolding of the superior helices	0.008367	2.07743	2.07743
Disease	OMIN:162900	NEVUS, EPIDERMAL	0.008367	2.07743	2.07743
Disease	C1836860	FANCONI ANEMIA, COMPLEMENTATION GROUP J	0.008367	2.07743	2.07743
Disease	C0155285	Orbital cyst	0.008367	2.07743	2.07743
Disease	C4041147	Acute exacerbation of chronic obstructive bronchitis	0.008367	2.07743	2.07743
Disease	cv:C0334082	Epidermal nevus	0.008367	2.07743	2.07743
Disease	C1848587	Isolated hypoplasia of the right ventricle	0.008367	2.07743	2.07743
Disease	C0010930	Dacryocystitis	0.008367	2.07743	2.07743
Disease	C1334260	Intramuscular Myxoma	0.008367	2.07743	2.07743
Disease	C1708778	mucoepidermoid carcinoma of lung	0.008367	2.07743	2.07743
Disease	C4021164	Bicoronal synostosis	0.008367	2.07743	2.07743
Disease	C0279765	Endometrial Clear Cell Adenocarcinoma	0.008367	2.07743	2.07743
Disease	C1859972	ADRENOCORTICAL CARCINOMA, HEREDITARY	0.008367	2.07743	2.07743
Disease	C1835817	FANCONI ANEMIA, COMPLEMENTATION GROUP N	0.008367	2.07743	2.07743
Disease	C0001422	Adenofibroma	0.008367	2.07743	2.07743
Disease	C0344509	Agenesis of punctum lacrimale	0.008367	2.07743	2.07743
Disease	20090403:Thomas	Breast cancer	0.008367	2.07743	2.07743
Disease	C0025063	Mediastinal Neoplasms	0.008367	2.07743	2.07743
Disease	C1291311	Deficiency of dehydrogenase	0.008367	2.07743	2.07743
Disease	C1333431	Epstein-Barr Virus-Related Lymphoma	0.008367	2.07743	2.07743
Disease	OMIN:259500	OSTEOGENIC SARCOMA	0.008367	2.07743	2.07743
Disease	C0948627	lymph node cancer	0.008367	2.07743	2.07743
Disease	C1864795	Pectus carinatum superiorly	0.008367	2.07743	2.07743
Disease	C3272809	Colorectal Serrated Adenocarcinoma	0.008367	2.07743	2.07743
Disease	20081125:Easton	Breast cancer	0.008367	2.07743	2.07743
Disease	C0280302	Squamous cell carcinoma of lip	0.008367	2.07743	2.07743
Disease	C0001416	Adenitis	0.008367	2.07743	2.07743
Disease	20081125:Graham	Systemic lupus erythematosus	0.008367	2.07743	2.07743
Disease	C1695776	Vertebral wedging	0.008367	2.07743	2.07743
Disease	C1704273	Endometrial Polyp	0.008367	2.07743	2.07743
Disease	C0267026	Actinic cheilitis	0.008367	2.07743	2.07743
Disease	C1846474	Thenar hypoplasia	0.008367	2.07743	2.07743
Disease	C1336082	Thymic Squamous Cell Carcinoma	0.008367	2.07743	2.07743
Disease	C0406484	Sebaceous hyperplasia	0.008367	2.07743	2.07743
Disease	C1858569	Absence of Stensen duct	0.008367	2.07743	2.07743
Disease	C0919532	Genomic Instability	0.008367	2.07743	2.07743
Disease	C3899369	Direct Extension	0.008367	2.07743	2.07743
Disease	C3887640	Astrocytosis	0.008367	2.07743	2.07743
Disease	C1865285	Megalencephaly cutis marmorata telangiectatica congenita	0.008367	2.07743	2.07743
Disease	C4280674	Agenesis of parotid duct	0.008367	2.07743	2.07743
Disease	C0019202	Hepatolenticular Degeneration	0.008427	2.07433	2.07433
Disease	C0362046	Prediabetes syndrome	0.008675	2.06173	2.06173
Disease	C0023532	Leukoplakia, Oral	0.008675	2.06173	2.06173
Disease	C0037274	Dermatologic disorders	0.008893	2.05095	2.05095
Disease	C0018621	Hay fever	0.008926	2.04934	2.04934
Disease	C0221013	Mastocytosis, Systemic	0.008926	2.04934	2.04934
Disease	C0086543	Cataract	0.009049	2.0434	2.0434
Disease	C0025517	Metabolic Diseases	0.009049	2.0434	2.0434
Disease	C0033999	Pterygium	0.00918	2.03716	2.03716
Disease	C0264716	Chronic heart failure	0.00918	2.03716	2.03716
Disease	C0338656	Impaired cognition	0.009251	2.03381	2.03381
Disease	C1527390	Neoplasms, Intracranial	0.009438	2.02512	2.02512
Disease	C2362324	Pediatric Obesity	0.009438	2.02512	2.02512
Disease	C0032461	Polycythemia	0.009438	2.02512	2.02512
Disease	C0002736	Amyotrophic Lateral Sclerosis	0.009495	2.02251	2.02251
Disease	C0020615	Hypoglycemia	0.009553	2.01986	2.01986
Disease	C1512326	Human T-cell lymphotropic virus 1 infection	0.009699	2.01327	2.01327
Disease	C2609414	Acute kidney injury	0.009963	2.00161	2.00161
Disease	C0039075	Syndactyly	0.009963	2.00161	2.00161
Disease	C0011303	Demyelinating Diseases	0.009963	2.00161	2.00161
Disease	C0001206	Acromegaly	0.009963	2.00161	2.00161
Disease	C0432412	Chromosome 8, trisomy	0.009963	2.00161	2.00161
Disease	C0349632	Splenic Marginal Zone B-Cell Lymphoma	0.009963	2.00161	2.00161
Disease	C0021655	Insulin Resistance	0.009963	2.00161	2.00161
Disease	C0036095	Salivary Gland Neoplasms	0.009963	2.00161	2.00161
Disease	C0005967	Bone neoplasms	0.009963	2.00161	2.00161
Disease	C2981150	Uranostaphyloschisis	0.01005	1.99783	1.99783
Disease	C0023474	Leukemia, Myeloid, Chronic-Phase	0.01023	1.99012	1.99012
Disease	C1367654	Marginal Zone B-Cell Lymphoma	0.01023	1.99012	1.99012
Disease	C0040427	Tooth Abnormalities	0.01023	1.99012	1.99012
Disease	C0029401	Osteitis Deformans	0.01023	1.99012	1.99012
Disease	C0476273	Respiratory distress	0.01023	1.99012	1.99012
Disease	C0018798	Congenital Heart Defects	0.01031	1.98674	1.98674
Disease	C0017661	IGA Glomerulonephritis	0.01044	1.9813	1.9813
Disease	C0332877	Congenital premature fusion	0.01045	1.98088	1.98088
Disease	C3714976	ACTIVATED PI3K-DELTA SYNDROME	0.01045	1.98088	1.98088
Disease	C3697269	15q24 Microdeletion	0.01045	1.98088	1.98088
Disease	C1292120	Extramedullary erythropoiesis	0.01045	1.98088	1.98088
Disease	C1837532	Fused labia minora	0.01045	1.98088	1.98088
Disease	C0741250	aspirin sensitivity	0.01045	1.98088	1.98088
Disease	C4280422	Bilateral nanophthalmos	0.01045	1.98088	1.98088
Disease	C3272820	Ulcerative Colitis-Associated Colorectal Adenocarcinoma	0.01045	1.98088	1.98088
Disease	C1864796	Pectus excavatum inferiorly	0.01045	1.98088	1.98088
Disease	C1857126	Parietal bossing	0.01045	1.98088	1.98088
Disease	C0751689	Peripheral Nerve Sheath Neoplasm	0.01045	1.98088	1.98088
Disease	C3658266	Prostatic Cancer, Castration-Resistant	0.01045	1.98088	1.98088
Disease	C1840572	HIP DYSPLASIA, BEUKES TYPE	0.01045	1.98088	1.98088
Disease	C1842231	Broad metatarsals	0.01045	1.98088	1.98088
Disease	C0393559	Troyer syndrome	0.01045	1.98088	1.98088
Disease	C0265886	Overriding aorta	0.01045	1.98088	1.98088
Disease	C1334206	Intermediate Grade Ductal Breast Carcinoma In Situ	0.01045	1.98088	1.98088
Disease	C4020787	Subcoronal hypospadias	0.01045	1.98088	1.98088
Disease	C1840235	SOLITARY MEDIAN MAXILLARY CENTRAL INCISOR	0.01045	1.98088	1.98088
Disease	C0206683	Papillary and follicular adenocarcinoma	0.01045	1.98088	1.98088
Disease	C0220645	childhood soft tissue sarcoma	0.01045	1.98088	1.98088
Disease	C0854912	Pineal germinoma	0.01045	1.98088	1.98088
Disease	C1969623	NEUROFIBROMATOSIS, TYPE 1-LIKE SYNDROME	0.01045	1.98088	1.98088
Disease	C1333989	Familial meningioma	0.01045	1.98088	1.98088
Disease	C0677866	Brain Stem Neoplasms	0.01045	1.98088	1.98088
Disease	C1857485	Flat forehead	0.01045	1.98088	1.98088
Disease	C0334348	Papillary hidradenoma	0.01045	1.98088	1.98088
Disease	C0178416	Hypoplastic anemia	0.01045	1.98088	1.98088
Disease	C4280421	Abnormally small eyeball on both sides	0.01045	1.98088	1.98088
Disease	C1850161	Widened metatarsal shaft	0.01045	1.98088	1.98088
Disease	C4280569	Plaque build-up in arteries	0.01045	1.98088	1.98088
Disease	C1849677	Numerous nevi	0.01045	1.98088	1.98088
Disease	C1840382	Ureteral anomalies	0.01045	1.98088	1.98088
Disease	C3839524	Anemia in malignant neoplastic disease	0.01045	1.98088	1.98088
Disease	C0586364	Moderate pancreatic duct dysplasia	0.01045	1.98088	1.98088
Disease	C0520477	Prostatic Adenoma	0.01045	1.98088	1.98088
Disease	C0748505	Sarcoma, metastatic	0.01045	1.98088	1.98088
Disease	C3266123	Serrated polyp	0.01045	1.98088	1.98088
Disease	C0278801	Endometrial neoplasm malignant metastatic	0.01045	1.98088	1.98088
Disease	C0268425	Alstrom Syndrome	0.01045	1.98088	1.98088
Disease	C0524801	Retinal Neoplasms	0.01045	1.98088	1.98088
Disease	C0349633	Hairy cell leukemia variant	0.01045	1.98088	1.98088
Disease	C1866487	Prominent nasolabial folds	0.01045	1.98088	1.98088
Disease	C3873482	Chronic ulcerative stomatitis	0.01045	1.98088	1.98088
Disease	C0149951	Ovarian Fibromata	0.01045	1.98088	1.98088
Disease	C0334355	Serous cystadenoma, borderline malignancy	0.01045	1.98088	1.98088
Disease	C0042065	Genitourinary Neoplasms	0.01045	1.98088	1.98088
Disease	C4024979	Ovarian papillary adenocarcinoma	0.01045	1.98088	1.98088
Disease	C0206247	Amyloid Neuropathies	0.01045	1.98088	1.98088
Disease	C0265306	Greig cephalopolysyndactyly syndrome	0.01045	1.98088	1.98088
Disease	C3472616	Mixed phenotype acute leukemia B/myeloid	0.01045	1.98088	1.98088
Disease	C1398522	Cleft palate and bilateral cleft lip	0.01045	1.98088	1.98088
Disease	C1862313	Short thumb terminal phalanx	0.01045	1.98088	1.98088
Disease	C4049993	Aristolochic Acid Nephropathy	0.01045	1.98088	1.98088
Disease	C0751887	Medullary Neoplasms	0.01045	1.98088	1.98088
Disease	C4022025	Asymmetric growth	0.01045	1.98088	1.98088
Disease	C0032229	Pleural Neoplasms	0.01045	1.98088	1.98088
Disease	C0265552	Congenital macrodactylia	0.01045	1.98088	1.98088
Disease	20090616:Aston	Male infertility	0.01045	1.98088	1.98088
Disease	C2739810	Lentigo maligna melanoma	0.01045	1.98088	1.98088
Disease	C0038358	Gastric ulcer	0.0105	1.97881	1.97881
Disease	C0022596	Palmoplantar Keratosis	0.01077	1.96778	1.96778
Disease	C3536893	Ewing Sarcoma/Peripheral Primitive Neuroectodermal Tumor	0.01105	1.95664	1.95664
Disease	C0034067	Pulmonary Emphysema	0.01124	1.94923	1.94923
Disease	C0751295	Memory Loss	0.01133	1.94577	1.94577
Disease	C0023465	Acute monocytic leukemia	0.01133	1.94577	1.94577
Disease	C4280644	Increased size of mandible	0.01161	1.93517	1.93517
Disease	C1402315	Vascular lesions	0.01161	1.93517	1.93517
Disease	C0302501	Mandibular hyperplasia	0.01161	1.93517	1.93517
Disease	C0026034	Microstomia	0.01161	1.93517	1.93517
Disease	C4280645	Hypertrophy of lower jaw	0.01161	1.93517	1.93517
Disease	C3553764	Joint hyperflexibility	0.01161	1.93517	1.93517
Disease	C2227134	mandibular excess (physical finding)	0.01161	1.93517	1.93517
Disease	C0039585	Androgen-Insensitivity Syndrome	0.0119	1.92445	1.92445
Disease	C0023479	Acute myelomonocytic leukemia	0.0119	1.92445	1.92445
Disease	C0333875	High-Grade Squamous Intraepithelial Lesions	0.0119	1.92445	1.92445
Disease	C4021790	Abnormality of the skeletal system	0.01219	1.914	1.914
Disease	C0878544	Cardiomyopathies	0.01237	1.90763	1.90763
Disease	C0003886	Arthrogryposis	0.01248	1.90379	1.90379
Disease	C1510497	Lens Opacities	0.0125	1.90309	1.90309
Disease	C0013336	Dwarfism	0.0125	1.90309	1.90309
Disease	C0740852	Upper airway obstruction	0.01252	1.9024	1.9024
Disease	C0007135	Adenocarcinoma, Scirrhous	0.01252	1.9024	1.9024
Disease	cv:C0919267	Neoplasm of ovary	0.01252	1.9024	1.9024
Disease	C1266157	Intratubular malignant germ cells	0.01252	1.9024	1.9024
Disease	OMIN:607785	JUVENILE MYELOMONOCYTIC LEUKEMIA; JMML	0.01252	1.9024	1.9024
Disease	C1527383	Morphea	0.01252	1.9024	1.9024
Disease	C0814161	impaired motor coordination	0.01252	1.9024	1.9024
Disease	C1397139	Calcification of falx cerebri	0.01252	1.9024	1.9024
Disease	C0457179	Desmoplastic infantile astrocytoma	0.01252	1.9024	1.9024
Disease	C0085138	Choroid Plexus Neoplasms	0.01252	1.9024	1.9024
Disease	C4280572	Acute blood cancer	0.01252	1.9024	1.9024
Disease	C1335377	Periampullary Adenocarcinoma	0.01252	1.9024	1.9024
Disease	C1838578	Encephalopathy, progressive	0.01252	1.9024	1.9024
Disease	C1856136	Peg-shaped incisors	0.01252	1.9024	1.9024
Disease	C4020759	Pointed incisor	0.01252	1.9024	1.9024
Disease	C0031046	Pericarditis	0.01252	1.9024	1.9024
Disease	C0546483	Lung cyst	0.01252	1.9024	1.9024
Disease	C0542035	Erythroid hypoplasia	0.01252	1.9024	1.9024
Disease	C1855739	Indifference to Pain, Congenital, Autosomal Recessive	0.01252	1.9024	1.9024
Disease	C0861727	Metastatic Pancreatic Adenocarcinoma	0.01252	1.9024	1.9024
Disease	C4274414	Epstein-Barr virus associated gastric carcinoma	0.01252	1.9024	1.9024
Disease	C3887662	Intraspinal Neoplasm	0.01252	1.9024	1.9024
Disease	C0346629	Malignant neoplasm of large intestine	0.01252	1.9024	1.9024
Disease	C0496779	Malignant neoplasm of appendix	0.01252	1.9024	1.9024
Disease	cv:CN028882	Alcohol dependence	0.01252	1.9024	1.9024
Disease	C0262659	Vagina Carcinoma	0.01252	1.9024	1.9024
Disease	C1096168	Chromosome 17 trisomy	0.01252	1.9024	1.9024
Disease	C0029427	Synovial osteochondromatosis	0.01252	1.9024	1.9024
Disease	OMIN:103780	ALCOHOL DEPENDENCE	0.01252	1.9024	1.9024
Disease	C4082168	Partial duplication of thumb phalanx	0.01252	1.9024	1.9024
Disease	C0542271	Environmental Carcinogenesis	0.01252	1.9024	1.9024
Disease	C0742132	cervical cancer metastasis	0.01252	1.9024	1.9024
Disease	C0156404	Irregular periods	0.01252	1.9024	1.9024
Disease	C4280575	Progressive brain disease	0.01252	1.9024	1.9024
Disease	C0394005	Ataxic cerebral palsy	0.01252	1.9024	1.9024
Disease	C0037939	Spinal Neoplasms	0.01252	1.9024	1.9024
Disease	C0030299	Pancreatic Pseudocyst	0.01252	1.9024	1.9024
Disease	C0267792	Hepatobiliary disease	0.01252	1.9024	1.9024
Disease	C0206719	Central Neurocytoma	0.01252	1.9024	1.9024
Disease	C0149614	adnexal mass	0.01252	1.9024	1.9024
Disease	C0279641	childhood acute promyelocytic leukemia (M3)	0.01252	1.9024	1.9024
Disease	C4021527	Abdominal wall muscle weakness	0.01252	1.9024	1.9024
Disease	C0012242	Digestive System Disorders	0.01252	1.9024	1.9024
Disease	C1306050	Primary malignant neoplasm of appendix	0.01252	1.9024	1.9024
Disease	C1856912	Disproportionately short middle phalanges	0.01252	1.9024	1.9024
Disease	C0014122	Subacute Bacterial Endocarditis	0.01252	1.9024	1.9024
Disease	C1853698	Rippling muscle disease	0.01252	1.9024	1.9024
Disease	C0206646	Fibromatosis, Abdominal	0.01252	1.9024	1.9024
Disease	C1852464	Cervical vertebral abnormalities	0.01252	1.9024	1.9024
Disease	C0205874	Papilloma, Squamous Cell	0.01252	1.9024	1.9024
Disease	C0334267	Transitional cell carcinoma in situ	0.01252	1.9024	1.9024
Disease	C4280342	Peg shaped front tooth	0.01252	1.9024	1.9024
Disease	C2936786	Aqueductal Stenosis	0.01252	1.9024	1.9024
Disease	C4280564	Cloverleaf cranium shape	0.01252	1.9024	1.9024
Disease	C0022790	Krukenberg Tumor	0.01252	1.9024	1.9024
Disease	C0588006	Mild depression	0.01252	1.9024	1.9024
Disease	C0520571	Fibrosis of bile duct	0.01252	1.9024	1.9024
Disease	C0476122	ovarian serous tumor	0.01252	1.9024	1.9024
Disease	C0220658	Pfeiffer Syndrome	0.01252	1.9024	1.9024
Disease	C0008476	Chondromatosis, Synovial	0.01252	1.9024	1.9024
Disease	C1411980	Mycobacterium avium infection	0.01252	1.9024	1.9024
Disease	C4025187	Increased megakaryocyte count	0.01252	1.9024	1.9024
Disease	C1848103	Narrow pelvis	0.01252	1.9024	1.9024
Disease	C0862030	B Lymphoblastic Leukemia/Lymphoma	0.01252	1.9024	1.9024
Disease	C0264732	Cardiac dilatation	0.01252	1.9024	1.9024
Disease	C4280341	Pointed front tooth	0.01252	1.9024	1.9024
Disease	C0206635	Myelolipoma	0.01252	1.9024	1.9024
Disease	C2931482	Neurofibromatosis-Noonan syndrome	0.01252	1.9024	1.9024
Disease	20090514:Scott	Bipolar disorder	0.01252	1.9024	1.9024
Disease	C0030581	Parotid Neoplasms	0.01252	1.9024	1.9024
Disease	C0585187	Infected ascites	0.01252	1.9024	1.9024
Disease	C1509147	Histiocytoma	0.01252	1.9024	1.9024
Disease	C0917798	Cerebral Ischemia	0.01265	1.89791	1.89791
Disease	C1510586	Autism Spectrum Disorders	0.01266	1.89757	1.89757
Disease	C1853562	Adult onset	0.01308	1.88339	1.88339
Disease	C0023896	Alcoholic Liver Diseases	0.01308	1.88339	1.88339
Disease	C1292769	Precursor B-cell lymphoblastic leukemia	0.01316	1.88074	1.88074
Disease	C1565489	Renal Insufficiency	0.01324	1.87811	1.87811
Disease	C0019340	herpes	0.01338	1.87354	1.87354
Disease	C0398623	Thrombophilia	0.01399	1.85418	1.85418
Disease	C0399526	Class III malocclusion	0.01399	1.85418	1.85418
Disease	C1850189	Large pinnae	0.0143	1.84466	1.84466
Disease	C0152421	Macrotia	0.0143	1.84466	1.84466
Disease	C1855062	Large dysplastic ears	0.0143	1.84466	1.84466
Disease	C0554972	Large auricle	0.0143	1.84466	1.84466
Disease	C1835581	Large protruding ears	0.0143	1.84466	1.84466
Disease	C1860838	Large prominent ears	0.0143	1.84466	1.84466
Disease	C1848570	Large, floppy ears	0.0143	1.84466	1.84466
Disease	C0268186	Congenital glucose-galactose malabsorption	0.0146	1.83565	1.83565
Disease	C0346993	Secondary malignant neoplasm of female breast	0.0146	1.83565	1.83565
Disease	C0278505	Non-small cell lung cancer stage II	0.0146	1.83565	1.83565
Disease	C0279084	Kaposi's sarcoma classical type	0.0146	1.83565	1.83565
Disease	C4280529	Excessive growth of skull bones	0.0146	1.83565	1.83565
Disease	C0431129	Adamantinous Craniopharyngioma	0.0146	1.83565	1.83565
Disease	C0949506	Porokeratosis of Mibelli	0.0146	1.83565	1.83565
Disease	C0040761	Transposition of Great Vessels	0.0146	1.83565	1.83565
Disease	C0259783	mixed gliomas	0.0146	1.83565	1.83565
Disease	C1704327	Bone Sarcoma	0.0146	1.83565	1.83565
Disease	C1838705	Anteriorly placed anus	0.0146	1.83565	1.83565
Disease	C1860050	Cloverleaf skull	0.0146	1.83565	1.83565
Disease	C1833030	PALMOPLANTAR KERATODERMA, NONEPIDERMOLYTIC	0.0146	1.83565	1.83565
Disease	C0393754	Headache associated with sexual activity	0.0146	1.83565	1.83565
Disease	C0026919	Mycobacterium Infections, Nontuberculous	0.0146	1.83565	1.83565
Disease	C0010273	Craniofacial Dysostosis	0.0146	1.83565	1.83565
Disease	C4025896	Abnormality of the penis	0.0146	1.83565	1.83565
Disease	C2212006	Ovarian Small Cell Carcinoma	0.0146	1.83565	1.83565
Disease	C0346053	Atypical fibroxanthoma of skin	0.0146	1.83565	1.83565
Disease	C0432283	Osteoglophonic dwarfism	0.0146	1.83565	1.83565
Disease	C1859680	Broad face	0.0146	1.83565	1.83565
Disease	C0038874	Supratentorial Neoplasms	0.0146	1.83565	1.83565
Disease	C4280528	Thick skull bones	0.0146	1.83565	1.83565
Disease	C0409477	Ankylosis of the elbow joint	0.0146	1.83565	1.83565
Disease	C0334371	Secretory breast carcinoma	0.0146	1.83565	1.83565
Disease	C2363129	Benign Rolandic Epilepsy	0.0146	1.83565	1.83565
Disease	C0279663	Serous cystadenocarcinoma ovary	0.0146	1.83565	1.83565
Disease	C0034543	Radicular Cyst	0.0146	1.83565	1.83565
Disease	C1112486	Aggressive Systemic Mastocytosis	0.0146	1.83565	1.83565
Disease	C1336052	Spindle Cell Neoplasm	0.0146	1.83565	1.83565
Disease	C0268548	Hyperargininemia	0.0146	1.83565	1.83565
Disease	C0586354	Esophageal dysplasia	0.0146	1.83565	1.83565
Disease	C1704421	Skin Pigmentation Disorder	0.0146	1.83565	1.83565
Disease	C1862151	BRACHYDACTYLY, TYPE A1 (disorder)	0.0146	1.83565	1.83565
Disease	C1840309	Short 4th metacarpal	0.0146	1.83565	1.83565
Disease	C3472623	Serrated adenocarcinoma	0.0146	1.83565	1.83565
Disease	C0022739	Klippel-Trenaunay-Weber Syndrome	0.0146	1.83565	1.83565
Disease	C0344191	Cerebellar decompression injury	0.0146	1.83565	1.83565
Disease	OMIN:167000	OVARIAN CANCER	0.0146	1.83565	1.83565
Disease	C0264353	Bronchomalacia	0.0146	1.83565	1.83565
Disease	C0085694	Chronic cholecystitis	0.0146	1.83565	1.83565
Disease	C0265219	Miller Dieker syndrome	0.0146	1.83565	1.83565
Disease	C4021849	Conjunctival hamartoma	0.0146	1.83565	1.83565
Disease	C4280530	Hypertrophy of cranial bones	0.0146	1.83565	1.83565
Disease	C1832451	Hyperostosis of cranial vault	0.0146	1.83565	1.83565
Disease	C2825139	Acute Myeloid Leukemia with Myelodysplasia-Related Changes	0.0146	1.83565	1.83565
Disease	C0392475	Roberts-SC phocomelia syndrome	0.0146	1.83565	1.83565
Disease	C1377913	Pleural Mesothelioma	0.0146	1.83565	1.83565
Disease	C0206622	Adenomyoma	0.0146	1.83565	1.83565
Disease	C0153453	Malignant tumor of extrahepatic bile duct	0.0146	1.83565	1.83565
Disease	C1838254	RIPPLING MUSCLE DISEASE 1	0.0146	1.83565	1.83565
Disease	C1377610	Peritoneal Mesothelioma	0.0146	1.83565	1.83565
Disease	C4280531	Enlargement of skull bones	0.0146	1.83565	1.83565
Disease	C0346979	Secondary malignant neoplasm of bone marrow	0.0146	1.83565	1.83565
Disease	C1841984	GLOMUVENOUS MALFORMATIONS	0.0146	1.83565	1.83565
Disease	C0026613	Motor Skills Disorders	0.0146	1.83565	1.83565
Disease	C0334342	Skin appendage adenoma	0.0146	1.83565	1.83565
Disease	C4013426	Bronchial carcinoid	0.0146	1.83565	1.83565
Disease	C0848454	Uterine carcinoma	0.0146	1.83565	1.83565
Disease	C0280218	stage, bladder cancer	0.0146	1.83565	1.83565
Disease	C0282313	Condition, Preneoplastic	0.0146	1.83565	1.83565
Disease	C0020437	Hypercalcemia	0.01461	1.83535	1.83535
Disease	C0008925	Cleft Palate	0.01462	1.83505	1.83505
Disease	C0231341	Premature aging syndrome	0.01493	1.82594	1.82594
Disease	C0026987	Myelofibrosis	0.01525	1.81673	1.81673
Disease	C0029124	Optic Atrophy	0.01526	1.81645	1.81645
Disease	C0042109	Urticaria	0.01557	1.80771	1.80771
Disease	C0879615	Stromal Neoplasm	0.01557	1.80771	1.80771
Disease	C0000846	Agenesis	0.0159	1.7986	1.7986
Disease	C0023264	Leigh Disease	0.0159	1.7986	1.7986
Disease	C0010346	Crohn Disease	0.0165	1.78252	1.78252
Disease	C0030193	Pain	0.01651	1.78225	1.78225
Disease	C0011633	Dermatomyositis	0.01656	1.78094	1.78094
Disease	C0236048	Polyposis, Gastric	0.01667	1.77806	1.77806
Disease	C4021343	Broad hallux phalanx	0.01667	1.77806	1.77806
Disease	C0030353	Papilledema	0.01667	1.77806	1.77806
Disease	C0279622	Small cell osteosarcoma	0.01667	1.77806	1.77806
Disease	C0862824	Stage I Lung Cancer	0.01667	1.77806	1.77806
Disease	C0349604	Intracranial Meningioma	0.01667	1.77806	1.77806
Disease	C0023364	Leptospirosis	0.01667	1.77806	1.77806
Disease	C1863360	Radiohumeral synostosis of elbow	0.01667	1.77806	1.77806
Disease	OMIN:155255	MEDULLOBLASTOMA; MDB	0.01667	1.77806	1.77806
Disease	C1168328	Low Grade Prostatic Intraepithelial Neoplasia	0.01667	1.77806	1.77806
Disease	C0878684	SHORT syndrome	0.01667	1.77806	1.77806
Disease	C1857353	Posterior fossa cyst	0.01667	1.77806	1.77806
Disease	C0854802	Recurrent Chronic Lymphoid Leukemia	0.01667	1.77806	1.77806
Disease	C0016033	Nonproliferative fibrocystic disease	0.01667	1.77806	1.77806
Disease	C0205642	Adenocarcinoma, Oxyphilic	0.01667	1.77806	1.77806
Disease	C2931196	Craniofacial dysostosis type 1	0.01667	1.77806	1.77806
Disease	C1833762	Soft calvaria	0.01667	1.77806	1.77806
Disease	C0346010	Multiple fibrofolliculomas	0.01667	1.77806	1.77806
Disease	C1832648	Hypoparathyroidism familial isolated	0.01667	1.77806	1.77806
Disease	C2931352	Familial renal cell carcinoma	0.01667	1.77806	1.77806
Disease	C0009080	Clubbed Fingers	0.01667	1.77806	1.77806
Disease	C0039144	Syringomyelia	0.01667	1.77806	1.77806
Disease	C2931826	Potassium aggravated myotonia	0.01667	1.77806	1.77806
Disease	C1706827	Carcinoma of apocrine gland	0.01667	1.77806	1.77806
Disease	C0265673	Congenital kyphosis	0.01667	1.77806	1.77806
Disease	C1860789	Leukemia, Megakaryoblastic, of Down Syndrome	0.01667	1.77806	1.77806
Disease	C1368771	Burkitt-like lymphoma	0.01667	1.77806	1.77806
Disease	C0019357	Keratitis, Herpetic	0.01667	1.77806	1.77806
Disease	C1519787	Undifferentiated Neuroblastoma	0.01667	1.77806	1.77806
Disease	C2675520	BREAST-OVARIAN CANCER, FAMILIAL, SUSCEPTIBILITY TO, 2	0.01667	1.77806	1.77806
Disease	C2930865	Ramer Ladda syndrome	0.01667	1.77806	1.77806
Disease	C1844573	Fleshy earlobes	0.01667	1.77806	1.77806
Disease	C4023383	Narrow internal auditory canal	0.01667	1.77806	1.77806
Disease	C0334292	Tubular adenoma	0.01667	1.77806	1.77806
Disease	C0278687	Ovarian epithelial cancer stage III	0.01667	1.77806	1.77806
Disease	C0004093	Asthenia	0.01667	1.77806	1.77806
Disease	C0265205	Robinow Syndrome	0.01667	1.77806	1.77806
Disease	C0266667	Cyclocephaly	0.01667	1.77806	1.77806
Disease	C1300347	Atypical polypoid adenomyoma	0.01667	1.77806	1.77806
Disease	C4049328	Kidney Medullary Carcinoma	0.01667	1.77806	1.77806
Disease	C0278884	Melanoma recurrent	0.01667	1.77806	1.77806
Disease	C0019159	Hepatitis A	0.01676	1.77573	1.77573
Disease	C0007785	Cerebral Infarction	0.01676	1.77573	1.77573
Disease	C0023904	Liver Neoplasms, Experimental	0.01689	1.77237	1.77237
Disease	C0041834	Erythema	0.01689	1.77237	1.77237
Disease	C0008924	Cleft Lip	0.01723	1.76371	1.76371
Disease	C0020608	Hypodontia	0.01723	1.76371	1.76371
Disease	C0032227	Pleural effusion disorder	0.01723	1.76371	1.76371
Disease	C1837218	Cleft palate, isolated	0.01723	1.76371	1.76371
Disease	C4280625	Decreased size of eyeball	0.01757	1.75523	1.75523
Disease	C0178468	Autoimmune thyroid disease	0.01757	1.75523	1.75523
Disease	C4280808	Abnormally small eyeball	0.01757	1.75523	1.75523
Disease	C0023787	Lipodystrophy	0.01791	1.7469	1.7469
Disease	C0001486	Adenovirus Infections	0.01825	1.73874	1.73874
Disease	C0238288	Muscular Dystrophy, Facioscapulohumeral	0.01825	1.73874	1.73874
Disease	C0220621	pediatric acute myeloblastic leukemia	0.0186	1.73049	1.73049
Disease	C1333620	Flat Ductal Epithelial Atypia of the Breast	0.01873	1.72746	1.72746
Disease	C0265240	Goldenhar Syndrome	0.01873	1.72746	1.72746
Disease	C0259770	Epithelial inclusion cyst	0.01873	1.72746	1.72746
Disease	C2826321	Refractory Thrombocytopenia	0.01873	1.72746	1.72746
Disease	C0086209	Emotional Stress	0.01873	1.72746	1.72746
Disease	C1843496	Microphthalmia, bilateral	0.01873	1.72746	1.72746
Disease	C0432055	Simple syndactyly of fingers - first web	0.01873	1.72746	1.72746
Disease	C1403035	Subcutaneous lipomas	0.01873	1.72746	1.72746
Disease	C0221166	Paraparesis	0.01873	1.72746	1.72746
Disease	C0079770	Lymphoma, Small Noncleaved-Cell	0.01873	1.72746	1.72746
Disease	C0158944	Infections specific to perinatal period	0.01873	1.72746	1.72746
Disease	C0279674	Small cell carcinoma of the cervix	0.01873	1.72746	1.72746
Disease	C0948480	Coronary Restenosis	0.01873	1.72746	1.72746
Disease	C0023897	Liver Diseases, Parasitic	0.01873	1.72746	1.72746
Disease	C0345907	Angiosarcoma of liver	0.01873	1.72746	1.72746
Disease	C0002982	Angioid Streaks	0.01873	1.72746	1.72746
Disease	C0265344	Donohue Syndrome	0.01873	1.72746	1.72746
Disease	C0151942	Arterial thrombosis	0.01873	1.72746	1.72746
Disease	C1301361	Post-transplant lymphoproliferative disorder, polymorphic	0.01873	1.72746	1.72746
Disease	20090206:Nair	Psoriasis	0.01873	1.72746	1.72746
Disease	C1840402	HYPERPARATHYROIDISM 1	0.01873	1.72746	1.72746
Disease	C0431718	Multiple renal cysts	0.01873	1.72746	1.72746
Disease	C1856184	HEMIHYPERPLASIA, ISOLATED	0.01873	1.72746	1.72746
Disease	C0677660	Emotional problems	0.01873	1.72746	1.72746
Disease	C0027443	Natal Teeth	0.01873	1.72746	1.72746
Disease	C0855742	Platelet morphology abnormal	0.01873	1.72746	1.72746
Disease	C0235259	Subcapsular cataract	0.01873	1.72746	1.72746
Disease	C0266453	Exencephaly	0.01873	1.72746	1.72746
Disease	C1281931	Obstruction of nasolacrimal duct	0.01873	1.72746	1.72746
Disease	C0334317	Cystadenofibroma	0.01873	1.72746	1.72746
Disease	C0334409	Leydig cell tumor, benign	0.01873	1.72746	1.72746
Disease	C1858036	Periorbital fullness	0.01873	1.72746	1.72746
Disease	C0496836	Malignant tumor of eye	0.01873	1.72746	1.72746
Disease	C1849227	CLEFT CHIN	0.01873	1.72746	1.72746
Disease	C0264545	Thickening of pleura	0.01873	1.72746	1.72746
Disease	C1333964	Liver Dysplastic Nodule	0.01873	1.72746	1.72746
Disease	C0268542	Ornithine carbamoyltransferase deficiency	0.01873	1.72746	1.72746
Disease	C1281300	Vascular degeneration	0.01873	1.72746	1.72746
Disease	C0348374	Malignant neoplasm of central nervous system	0.01873	1.72746	1.72746
Disease	C3150659	BREAST-OVARIAN CANCER, FAMILIAL, SUSCEPTIBILITY TO, 3	0.01873	1.72746	1.72746
Disease	C0022906	Lacrimal Duct Obstruction	0.01873	1.72746	1.72746
Disease	C0242788	Breast Neoplasms, Male	0.01873	1.72746	1.72746
Disease	C3875007	Nodular thyroid disease	0.01873	1.72746	1.72746
Disease	C0206736	Nevus, Blue	0.01873	1.72746	1.72746
Disease	C3179508	Thumb absent or hypoplastic	0.01873	1.72746	1.72746
Disease	C1836193	Synostosis of carpal bones	0.01873	1.72746	1.72746
Disease	C0423318	Heterochromia iridis	0.01873	1.72746	1.72746
Disease	C0585474	Ewing's sarcoma of bone	0.01873	1.72746	1.72746
Disease	C0432123	Interparietal craniosynostosis	0.01873	1.72746	1.72746
Disease	C0347129	Anal intraepithelial neoplasia	0.01873	1.72746	1.72746
Disease	C4025750	Abnormality of the nasopharynx	0.01873	1.72746	1.72746
Disease	C0876973	Infectious disease of lung	0.01966	1.70642	1.70642
Disease	C0151611	Electroencephalogram abnormal	0.01966	1.70642	1.70642
Disease	C2677762	Tall forehead	0.01966	1.70642	1.70642
Disease	C0239676	High forehead	0.01966	1.70642	1.70642
Disease	C3203102	Idiopathic pulmonary arterial hypertension	0.0202	1.69465	1.69465
Disease	C0009324	Ulcerative Colitis	0.02036	1.69122	1.69122
Disease	C4280320	Hypotrophic midface	0.02039	1.69058	1.69058
Disease	C2673410	Small midface	0.02039	1.69058	1.69058
Disease	C4280321	Decreased projection of midface	0.02039	1.69058	1.69058
Disease	C1853242	Midface retrusion	0.02039	1.69058	1.69058
Disease	C2051831	Pectus excavatum	0.02039	1.69058	1.69058
Disease	C0027051	Myocardial Infarction	0.02047	1.68888	1.68888
Disease	C1269683	Major Depressive Disorder	0.02063	1.6855	1.6855
Disease	C0039103	Synovitis	0.02075	1.68298	1.68298
Disease	C0030312	Pancytopenia	0.02075	1.68298	1.68298
Disease	C4280665	Wedge shaped head	0.02079	1.68215	1.68215
Disease	C1860819	Metopic synostosis	0.02079	1.68215	1.68215
Disease	C0042076	Urologic Neoplasms	0.02079	1.68215	1.68215
Disease	C1865186	Bell-shaped thorax	0.02079	1.68215	1.68215
Disease	C1858592	Carney Triad	0.02079	1.68215	1.68215
Disease	C0008441	Chondroblastoma	0.02079	1.68215	1.68215
Disease	OMIN:180300	RHEUMATOID ARTHRITIS; RA	0.02079	1.68215	1.68215
Disease	C0542346	Pimples	0.02079	1.68215	1.68215
Disease	C4045991	Perihilar Cholangiocarcinoma	0.02079	1.68215	1.68215
Disease	C3542021	Duchenne and Becker Muscular Dystrophy	0.02079	1.68215	1.68215
Disease	C1332986	Childhood Osteosarcoma	0.02079	1.68215	1.68215
Disease	C1840380	Persistent cavum septum pellucidum	0.02079	1.68215	1.68215
Disease	C1864729	HYPERPARATHYROIDISM 3	0.02079	1.68215	1.68215
Disease	C0019269	Hermaphroditism	0.02079	1.68215	1.68215
Disease	C4021626	Lethal skeletal dysplasia	0.02079	1.68215	1.68215
Disease	C0334082	NEVUS, EPIDERMAL (disorder)	0.02079	1.68215	1.68215
Disease	C0406709	Hay-Wells syndrome	0.02079	1.68215	1.68215
Disease	C0344505	Alacrima	0.02079	1.68215	1.68215
Disease	C1260325	Dendritic Cell Sarcoma, Follicular	0.02079	1.68215	1.68215
Disease	C1865847	Ulnar bowing	0.02079	1.68215	1.68215
Disease	C0151691	High density lipoprotein decreased	0.02079	1.68215	1.68215
Disease	C0345397	Accessory rib	0.02079	1.68215	1.68215
Disease	C0334619	HODGKIN'S AND NON-HODGKIN'S LYMPHOMA	0.02079	1.68215	1.68215
Disease	C0156369	Uterine Polyp	0.02079	1.68215	1.68215
Disease	C0349649	Pulmonary lymphangioleiomyomatosis	0.02079	1.68215	1.68215
Disease	C1305968	Eccrine dermal cylindroma	0.02079	1.68215	1.68215
Disease	C0272203	Indolent Systemic Mastocytosis	0.02079	1.68215	1.68215
Disease	C2987145	Pancreatic Intraepithelial Neoplasia-3	0.02079	1.68215	1.68215
Disease	C4021395	Abnormality of the antihelix	0.02079	1.68215	1.68215
Disease	C1328931	Multiple lentigines	0.02079	1.68215	1.68215
Disease	C0270834	Complex partial seizure with impairment of consciousness	0.02079	1.68215	1.68215
Disease	C0279593	B-cell adult acute lymphoblastic leukemia	0.02079	1.68215	1.68215
Disease	C1112160	Gastrooesophageal cancer	0.02079	1.68215	1.68215
Disease	C0241157	pustule	0.02079	1.68215	1.68215
Disease	C0030578	Paronychia Inflammation	0.02079	1.68215	1.68215
Disease	C0265220	Pallister-Hall syndrome	0.02079	1.68215	1.68215
Disease	C0017653	Glomus Tumor	0.02079	1.68215	1.68215
Disease	C0024793	Marek Disease	0.02079	1.68215	1.68215
Disease	C1332166	Adenocarcinoma of the Gastroesophageal Junction	0.02079	1.68215	1.68215
Disease	C0268575	Isovaleryl-CoA dehydrogenase deficiency	0.02079	1.68215	1.68215
Disease	C4280666	Triangular head shape	0.02079	1.68215	1.68215
Disease	C0406704	Rudiger syndrome 1	0.02079	1.68215	1.68215
Disease	C1334978	Non-Hereditary Clear Cell Renal Cell Carcinoma	0.02079	1.68215	1.68215
Disease	C1849538	Delayed eruption of primary teeth	0.02079	1.68215	1.68215
Disease	C0265970	Porokeratosis, Disseminated Superficial Actinic	0.02079	1.68215	1.68215
Disease	C0036280	Burn scar	0.02079	1.68215	1.68215
Disease	C0021071	Immunoproliferative Small Intestinal Disease	0.02079	1.68215	1.68215
Disease	C0034888	Rectal Prolapse	0.02079	1.68215	1.68215
Disease	C0001621	Adrenal Gland Diseases	0.02079	1.68215	1.68215
Disease	C0877564	Lymphohistiocytosis	0.02079	1.68215	1.68215
Disease	C0268141	Xeroderma pigmentosum, group G	0.02079	1.68215	1.68215
Disease	C0013990	Pathological accumulation of air in tissues	0.02079	1.68215	1.68215
Disease	C1720771	Testicular Hydrocele	0.02079	1.68215	1.68215
Disease	C0022584	Keratoderma, Palmoplantar, Diffuse	0.02079	1.68215	1.68215
Disease	C1332965	Congenital Mesoblastic Nephroma	0.02079	1.68215	1.68215
Disease	C1833340	Synostotic Posterior Plagiocephaly	0.02079	1.68215	1.68215
Disease	C0265535	Trigonocephaly	0.02079	1.68215	1.68215
Disease	C0205622	Microinvasive tumor	0.02079	1.68215	1.68215
Disease	C1321884	Atresia of vagina	0.02079	1.68215	1.68215
Disease	C0022783	Vulvar Lichen Sclerosus	0.02079	1.68215	1.68215
Disease	C0024419	Waldenstrom Macroglobulinemia	0.02112	1.67531	1.67531
Disease	C0017601	Glaucoma	0.02116	1.67448	1.67448
Disease	C0524620	Metabolic Syndrome X	0.02144	1.66878	1.66878
Disease	C2004493	Leukemia, B-Cell	0.02149	1.66776	1.66776
Disease	C0006012	Borderline Personality Disorder	0.02186	1.66035	1.66035
Disease	C0206664	Teratocarcinoma	0.02186	1.66035	1.66035
Disease	C0235031	Neurologic Symptoms	0.02224	1.65287	1.65287
Disease	C0036421	Systemic Scleroderma	0.02256	1.64666	1.64666
Disease	C0022521	Kartagener Syndrome	0.02262	1.64551	1.64551
Disease	C1851792	Aplasia/Hypoplasia of the earlobes	0.02285	1.64111	1.64111
Disease	C0041182	Trophoblastic Neoplasms	0.02285	1.64111	1.64111
Disease	C1709457	Papillary Thyroid Microcarcinoma	0.02285	1.64111	1.64111
Disease	C0034089	Pulmonary Valve Stenosis	0.02285	1.64111	1.64111
Disease	C4021254	Cutaneous finger syndactyly	0.02285	1.64111	1.64111
Disease	C0030491	Parapsoriasis	0.02285	1.64111	1.64111
Disease	C0010635	Cystadenoma, Mucinous	0.02285	1.64111	1.64111
Disease	C0398368	Lymphatic Abnormalities	0.02285	1.64111	1.64111
Disease	C0342494	Adrenocortical hyperplasia	0.02285	1.64111	1.64111
Disease	C0312414	Menstrual spotting	0.02285	1.64111	1.64111
Disease	C0025269	Multiple Endocrine Neoplasia Type 2b	0.02285	1.64111	1.64111
Disease	C0424166	Social fear	0.02285	1.64111	1.64111
Disease	C3898222	Mucosal Melanoma	0.02285	1.64111	1.64111
Disease	C0332890	Congenital hemihypertrophy	0.02285	1.64111	1.64111
Disease	C0023786	Mucopolysaccharidosis I	0.02285	1.64111	1.64111
Disease	C0149793	Amaurosis Fugax	0.02285	1.64111	1.64111
Disease	C1859447	Hypoplastic ischia	0.02285	1.64111	1.64111
Disease	20090112:Willer	Body mass index	0.02285	1.64111	1.64111
Disease	C1266029	Enterochromaffin-like cell carcinoid	0.02285	1.64111	1.64111
Disease	C0033817	Pseudomonas Infections	0.02285	1.64111	1.64111
Disease	C3280492	TUMOR PREDISPOSITION SYNDROME	0.02285	1.64111	1.64111
Disease	C0151846	Periosteal Disorder	0.02285	1.64111	1.64111
Disease	C0334595	Ganglioneuromatosis	0.02285	1.64111	1.64111
Disease	C1848395	Large for gestational age	0.02285	1.64111	1.64111
Disease	C1858160	CRANIOSYNOSTOSIS, TYPE 2	0.02285	1.64111	1.64111
Disease	C3275124	Biliary System Disorder	0.02285	1.64111	1.64111
Disease	C1960546	Myxoma of heart	0.02285	1.64111	1.64111
Disease	C0022610	Kernicterus	0.02285	1.64111	1.64111
Disease	C0016048	Fibromatosis	0.02285	1.64111	1.64111
Disease	C0584837	Choanal stenosis	0.02285	1.64111	1.64111
Disease	C0158733	Hand polydactyly	0.02285	1.64111	1.64111
Disease	C0751291	Desmoplastic Medulloblastoma	0.02285	1.64111	1.64111
Disease	C0206720	Squamous Cell Neoplasms	0.02285	1.64111	1.64111
Disease	C0042111	Urticaria Pigmentosa	0.02285	1.64111	1.64111
Disease	C0267937	Acute recurrent pancreatitis	0.02285	1.64111	1.64111
Disease	C0265493	Cat eye syndrome	0.02285	1.64111	1.64111
Disease	C0431122	Atypical meningioma	0.02285	1.64111	1.64111
Disease	C0021847	Intestinal Pseudo-Obstruction	0.02285	1.64111	1.64111
Disease	C1856660	Abnormal helices	0.02285	1.64111	1.64111
Disease	C0237653	Immunologic Hypersensitivity	0.02285	1.64111	1.64111
Disease	C0432291	Mandibuloacral dysostosis	0.02285	1.64111	1.64111
Disease	C0858617	Posterior subcapsular cataract	0.02285	1.64111	1.64111
Disease	C1859717	Depressed nasal tip	0.02285	1.64111	1.64111
Disease	C1857486	Low-set, posteriorly rotated ears	0.023	1.63827	1.63827
Disease	C0011881	Diabetic Nephropathy	0.02356	1.62782	1.62782
Disease	C0018799	Heart Diseases	0.02378	1.62379	1.62379
Disease	C0007621	Neoplastic Cell Transformation	0.02416	1.6169	1.6169
Disease	C0026106	Mild Mental Retardation	0.02455	1.60995	1.60995
Disease	C4020888	Epithelial corneal erosions	0.0249	1.6038	1.6038
Disease	C0153687	Secondary malignant neoplasm of skin	0.0249	1.6038	1.6038
Disease	C0031149	Peritoneal Neoplasms	0.0249	1.6038	1.6038
Disease	C0795878	Monosomy 22	0.0249	1.6038	1.6038
Disease	C0266258	Congenital absence of liver	0.0249	1.6038	1.6038
Disease	C0344312	White forelock	0.0249	1.6038	1.6038
Disease	C1318500	Non-toxic nodular goiter	0.0249	1.6038	1.6038
Disease	C0278619	Extramedullary Plasmacytoma	0.0249	1.6038	1.6038
Disease	C0265534	Scaphycephaly	0.0249	1.6038	1.6038
Disease	C0948187	Tracheomalacia	0.0249	1.6038	1.6038
Disease	C0206732	Epithelioid hemangioendothelioma	0.0249	1.6038	1.6038
Disease	C0346379	Malignant melanoma of ciliary body	0.0249	1.6038	1.6038
Disease	C1619738	Immune Reconstitution Inflammatory Syndrome	0.0249	1.6038	1.6038
Disease	C3714534	dowling-degos disease	0.0249	1.6038	1.6038
Disease	C1839735	MILES-CARPENTER X-LINKED MENTAL RETARDATION SYNDROME	0.0249	1.6038	1.6038
Disease	C0022073	Iridocyclitis	0.0249	1.6038	1.6038
Disease	C0030044	Acrocephaly	0.0249	1.6038	1.6038
Disease	C0085624	Burning sensation	0.0249	1.6038	1.6038
Disease	C0015403	Eye Infections	0.0249	1.6038	1.6038
Disease	C0267187	Intestinal metaplasia of gastric mucosa	0.0249	1.6038	1.6038
Disease	C1306122	Oguchi disease	0.0249	1.6038	1.6038
Disease	C0040425	Tonsillitis	0.0249	1.6038	1.6038
Disease	C0206654	Leiomyomatosis	0.0249	1.6038	1.6038
Disease	20081125:Hom	Systemic lupus erythematosus	0.0249	1.6038	1.6038
Disease	C0039093	Congenital abnormal Synostosis	0.0249	1.6038	1.6038
Disease	C3899716	Canine Osteosarcoma	0.0249	1.6038	1.6038
Disease	C0001193	Apert syndrome	0.0249	1.6038	1.6038
Disease	C0699753	Cancer Relapse	0.0249	1.6038	1.6038
Disease	C0271650	Impaired glucose tolerance	0.02526	1.59757	1.59757
Disease	C0040128	Thyroid Diseases	0.02534	1.59619	1.59619
Disease	C0276496	Familial Alzheimer Disease (FAD)	0.02614	1.58269	1.58269
Disease	C0019569	Hirschsprung Disease	0.02655	1.57594	1.57594
Disease	C3714636	Pneumonitis	0.02657	1.57561	1.57561
Disease	C4054188	Ph-Like Acute Lymphoblastic Leukemia	0.02694	1.5696	1.5696
Disease	C1167712	Corneal diameter increased	0.02694	1.5696	1.5696
Disease	C4025860	Hearing abnormality	0.02694	1.5696	1.5696
Disease	C1849075	Relative macrocephaly	0.02694	1.5696	1.5696
Disease	C2936791	Antley-Bixler Syndrome, Autosomal Dominant	0.02694	1.5696	1.5696
Disease	C1333993	Hereditary Paraganglioma	0.02694	1.5696	1.5696
Disease	C0265334	Pachyonychia Congenita	0.02694	1.5696	1.5696
Disease	C0431371	Absence of septum pellucidum	0.02694	1.5696	1.5696
Disease	C0432409	Trisomy 11	0.02694	1.5696	1.5696
Disease	C0339539	Familial Exudative Vitreoretinopathy	0.02694	1.5696	1.5696
Disease	C3551052	Night blindness, stationary	0.02694	1.5696	1.5696
Disease	C0157917	Pauciarticular juvenile rheumatoid arthritis	0.02694	1.5696	1.5696
Disease	C0751036	Hereditary Motor and Sensory Neuropathy Type I	0.02694	1.5696	1.5696
Disease	C0154832	Exudative retinopathy	0.02694	1.5696	1.5696
Disease	C0543822	Atherosclerotic occlusive disease	0.02694	1.5696	1.5696
Disease	C0206709	Cystadenoma, Serous	0.02694	1.5696	1.5696
Disease	C0028797	Occupational Diseases	0.02694	1.5696	1.5696
Disease	C0155552	Hearing Loss, Mixed Conductive-Sensorineural	0.02694	1.5696	1.5696
Disease	C0576860	Narrowing of ear canal	0.02694	1.5696	1.5696
Disease	C1257877	Pheochromocytoma, Extra-Adrenal	0.02694	1.5696	1.5696
Disease	C1336753	Thyroid Lymphoma	0.02694	1.5696	1.5696
Disease	C3160738	FANCONI ANEMIA, COMPLEMENTATION GROUP D2	0.02694	1.5696	1.5696
Disease	C1334647	Maxillary Sinus Squamous Cell Carcinoma	0.02694	1.5696	1.5696
Disease	C0206644	Histiocytoma, Benign Fibrous	0.02694	1.5696	1.5696
Disease	C3665596	Warts	0.02694	1.5696	1.5696
Disease	C0395837	Stenosis of external auditory canal	0.02694	1.5696	1.5696
Disease	C0206717	Olfactory Neuroblastoma	0.02694	1.5696	1.5696
Disease	C4048798	Night blindness, congenital stationary, complete	0.02694	1.5696	1.5696
Disease	C0019342	Genital Herpes	0.02694	1.5696	1.5696
Disease	C2987191	Pancreatic Intraductal Papillary Mucinous Neoplasm, Gastric-Type	0.02694	1.5696	1.5696
Disease	C0751483	Familial Retinoblastoma	0.02694	1.5696	1.5696
Disease	C0036330	Schistosomiasis mansoni	0.02694	1.5696	1.5696
Disease	C1865244	Shallow orbits	0.02694	1.5696	1.5696
Disease	C0391826	Lhermitte-Duclos disease	0.02694	1.5696	1.5696
Disease	C0155119	Recurrent erosion of cornea	0.02694	1.5696	1.5696
Disease	C1402291	Pigmented lesions	0.02694	1.5696	1.5696
Disease	C0262929	Myxoma of the Endocardium	0.02694	1.5696	1.5696
Disease	C4020887	Photodysphoria	0.02696	1.56928	1.56928
Disease	C0023462	Acute Megakaryocytic Leukemias	0.02696	1.56928	1.56928
Disease	C0017154	Gastritis, Atrophic	0.02778	1.55627	1.55627
Disease	C0031154	Peritonitis	0.02819	1.5499	1.5499
Disease	C0011991	Diarrhea	0.02838	1.54699	1.54699
Disease	C4021976	Abnormality of the lymphatic system	0.02899	1.53775	1.53775
Disease	C1335729	Refractory Neoplasm	0.02899	1.53775	1.53775
Disease	C0475801	Leukemia, Prolymphocytic, B-Cell	0.02899	1.53775	1.53775
Disease	C0280788	Anaplastic Ependymoma	0.02899	1.53775	1.53775
Disease	C0264511	Lymphoid interstitial pneumonia	0.02899	1.53775	1.53775
Disease	C0030472	Paraneoplastic Syndromes	0.02899	1.53775	1.53775
Disease	C1708349	Hereditary Diffuse Gastric Cancer	0.02899	1.53775	1.53775
Disease	C0334277	Adenocarcinoma, metastatic	0.02899	1.53775	1.53775
Disease	C4022020	Mucosal telangiectasiae	0.02899	1.53775	1.53775
Disease	C0206647	Dermatofibrosarcoma	0.02899	1.53775	1.53775
Disease	C1737329	Dysmorphism	0.02899	1.53775	1.53775
Disease	C0025221	Meleda Disease	0.02899	1.53775	1.53775
Disease	C1858723	Poikiloderma with Neutropenia	0.02899	1.53775	1.53775
Disease	C0027086	Myoma	0.02899	1.53775	1.53775
Disease	C0276096	Mastitis-metritis-agalactia syndrome	0.02899	1.53775	1.53775
Disease	C0431363	Alobar Holoprosencephaly	0.02899	1.53775	1.53775
Disease	C0221239	Rapidly progressive glomerulonephritis	0.02899	1.53775	1.53775
Disease	C0018922	hemangiopericytoma	0.02899	1.53775	1.53775
Disease	C0158734	Polydactyly of toes	0.02899	1.53775	1.53775
Disease	C0037285	Skin Manifestations	0.02899	1.53775	1.53775
Disease	C0393534	Paraneoplastic Cerebellar Degeneration	0.02899	1.53775	1.53775
Disease	C1704981	Hyperparathyroidism-Jaw Tumor Syndrome	0.02899	1.53775	1.53775
Disease	C3179349	Gastrointestinal Stromal Sarcoma	0.02899	1.53775	1.53775
Disease	C2986658	Diffuse Intrinsic Pontine Glioma	0.02899	1.53775	1.53775
Disease	C0042341	Varicocele	0.02899	1.53775	1.53775
Disease	C1827820	Fast acetylator due to N-acetyltransferase enzyme variant	0.02899	1.53775	1.53775
Disease	C0677483	carcinoma of the testis	0.02899	1.53775	1.53775
Disease	C1266144	Pleuropulmonary blastoma	0.02899	1.53775	1.53775
Disease	C0349515	Amelanotic Skin Melanoma	0.02899	1.53775	1.53775
Disease	C0029191	Orchitis	0.02899	1.53775	1.53775
Disease	C0026633	Mouth Abnormalities	0.02899	1.53775	1.53775
Disease	C3839741	Core binding factor acute myeloid leukemia	0.02899	1.53775	1.53775
Disease	C0750929	Arnold-Chiari Malformation, Type I	0.02899	1.53775	1.53775
Disease	C0149911	Humoral hypercalcemia of malignancy (disorder)	0.02899	1.53775	1.53775
Disease	C0751617	Semilobar Holoprosencephaly	0.02899	1.53775	1.53775
Disease	C0264303	Laryngomalacia	0.02899	1.53775	1.53775
Disease	C0005747	Blepharospasm	0.02899	1.53775	1.53775
Disease	C1969913	Hyperkeratosis, generalized	0.02899	1.53775	1.53775
Disease	C0279751	Adenoid cystic carcinoma of salivary gland	0.02899	1.53775	1.53775
Disease	C0683322	Mental impairment	0.02903	1.53715	1.53715
Disease	C3714757	Juvenile rheumatoid arthritis	0.02903	1.53715	1.53715
Disease	C1658953	tumor vasculature	0.02903	1.53715	1.53715
Disease	C3887486	Interstitial lung fibrosis	0.02903	1.53715	1.53715
Disease	C0041956	Ureteral obstruction	0.02945	1.53091	1.53091
Disease	C0029422	Osteochondrodysplasias	0.02988	1.52462	1.52462
Disease	C0085636	Photophobia	0.02988	1.52462	1.52462
Disease	C4280651	Hypotrophic malar bone	0.03031	1.51841	1.51841
Disease	C1858085	Malar flattening	0.03031	1.51841	1.51841
Disease	C0020459	Hyperinsulinism	0.03072	1.51258	1.51258
Disease	C1321422	Monoblastic leukemia	0.03103	1.50822	1.50822
Disease	C4023452	Elevated C-reactive protein level	0.03103	1.50822	1.50822
Disease	C0936282	Blastoma	0.03103	1.50822	1.50822
Disease	C1849314	Absence of radius and ulna	0.03103	1.50822	1.50822
Disease	C0815107	psychological distress	0.03103	1.50822	1.50822
Disease	C0031941	Pineal Gland Neoplasm	0.03103	1.50822	1.50822
Disease	C0023601	Leydig Cell Tumor	0.03103	1.50822	1.50822
Disease	C0221273	Juvenile polyp	0.03103	1.50822	1.50822
Disease	C1833662	INCLUSION BODY MYOPATHY WITH EARLY-ONSET PAGET DISEASE AND FRONTOTEMPORAL DEMENTIA	0.03103	1.50822	1.50822
Disease	C1856266	Coronal craniosynostosis	0.03103	1.50822	1.50822
Disease	C0346388	Malignant melanoma of choroid	0.03103	1.50822	1.50822
Disease	C1839798	Long nose	0.03103	1.50822	1.50822
Disease	C0700636	Focal nodular hyperplasia of liver	0.03103	1.50822	1.50822
Disease	C0742906	C-reactive protein increased	0.03103	1.50822	1.50822
Disease	C3853548	Pdgfra-Associated Chronic Eosinophilic Leukemia	0.03103	1.50822	1.50822
Disease	C0206368	Exfoliation Syndrome	0.03103	1.50822	1.50822
Disease	C0035112	Reoviridae Infections	0.03103	1.50822	1.50822
Disease	C0206658	Smooth Muscle Tumor	0.03103	1.50822	1.50822
Disease	C0086025	Codependency	0.03103	1.50822	1.50822
Disease	C0007762	Cerebellar Neoplasms	0.03103	1.50822	1.50822
Disease	C0456861	Low grade B-cell lymphoma	0.03103	1.50822	1.50822
Disease	C0151544	Gastrointestinal carcinoma	0.03103	1.50822	1.50822
Disease	C0278791	Chronic lymphocytic leukaemia refractory	0.03103	1.50822	1.50822
Disease	C0042165	Anterior uveitis	0.03103	1.50822	1.50822
Disease	C0344530	Congenital keratoglobus	0.03103	1.50822	1.50822
Disease	C0010246	Coxsackievirus Infections	0.03103	1.50822	1.50822
Disease	C1854114	Short nose	0.03117	1.50626	1.50626
Disease	C0426414	Small nose	0.03117	1.50626	1.50626
Disease	C0035309	Retinal Diseases	0.03144	1.50252	1.50252
Disease	C0002395	Alzheimer's Disease	0.03192	1.49594	1.49594
Disease	C0221357	Brachydactyly	0.03204	1.49431	1.49431
Disease	C0004565	Melanoma, B16	0.03204	1.49431	1.49431
Disease	C0566899	Small labia majora	0.03306	1.4807	1.4807
Disease	C0152438	Sprengel deformity	0.03306	1.4807	1.4807
Disease	C0432487	Post-transplant lymphoproliferative disorder	0.03306	1.4807	1.4807
Disease	C1838608	Radial aplasia	0.03306	1.4807	1.4807
Disease	C0854778	Resectable Pancreatic Carcinoma	0.03306	1.4807	1.4807
Disease	C1848411	XERODERMA PIGMENTOSUM, COMPLEMENTATION GROUP E	0.03306	1.4807	1.4807
Disease	C1865992	Short hallux	0.03306	1.4807	1.4807
Disease	C2931133	Pediatric Crohn's disease	0.03306	1.4807	1.4807
Disease	C0457334	Acute monoblastic leukemia	0.03306	1.4807	1.4807
Disease	C1405984	Absent radius	0.03306	1.4807	1.4807
Disease	C0280232	stage, cervical cancer	0.03306	1.4807	1.4807
Disease	C0026998	Acute Myeloid Leukemia, M1	0.03306	1.4807	1.4807
Disease	C0038363	Aphthous Stomatitis	0.03306	1.4807	1.4807
Disease	C1266050	Poorly Differentiated Thyroid Carcinoma	0.03306	1.4807	1.4807
Disease	C0280451	de novo myelodysplastic syndromes	0.03306	1.4807	1.4807
Disease	C0263420	Hyperkeratosis lenticularis perstans	0.03306	1.4807	1.4807
Disease	C0549613	BILIARY TRACT ABNORMALITY	0.03306	1.4807	1.4807
Disease	C0742468	Central nervous system lesion	0.03306	1.4807	1.4807
Disease	C0085758	Aganglionosis, Colonic	0.03306	1.4807	1.4807
Disease	C0080174	Spina Bifida Occulta	0.03306	1.4807	1.4807
Disease	C0040963	Tricuspid Valve Stenosis	0.03306	1.4807	1.4807
Disease	C1266044	Collecting Duct Carcinoma of the Kidney	0.03306	1.4807	1.4807
Disease	C1833561	UV-Sensitive Syndrome	0.03306	1.4807	1.4807
Disease	C0026916	Mycobacterium avium-intracellulare Infection	0.03306	1.4807	1.4807
Disease	C0341787	Bifid scrotum	0.03306	1.4807	1.4807
Disease	C3714948	PACHYONYCHIA CONGENITA 3	0.03337	1.47664	1.47664
Disease	C1865014	Long philtrum	0.03337	1.47664	1.47664
Disease	C1561643	Chronic Kidney Diseases	0.03391	1.46967	1.46967
Disease	C0040028	Thrombocythemia, Essential	0.03426	1.46521	1.46521
Disease	C0002874	Aplastic Anemia	0.03472	1.45942	1.45942
Disease	C0334294	Multiple adenomatous polyps	0.03509	1.45482	1.45482
Disease	C1333763	Gastric Cardia Carcinoma	0.03509	1.45482	1.45482
Disease	C1292777	Aggressive natural killer-cell leukemia	0.03509	1.45482	1.45482
Disease	C2827362	Myeloid and Lymphoid Neoplasms with FGFR1 Rearrangement	0.03509	1.45482	1.45482
Disease	C0343640	African Burkitt's lymphoma	0.03509	1.45482	1.45482
Disease	C0276680	Infection by Candida albicans	0.03509	1.45482	1.45482
Disease	C0334581	Gemistocytic astrocytoma	0.03509	1.45482	1.45482
Disease	C0014866	Esophageal Stenosis	0.03509	1.45482	1.45482
Disease	C0040115	Thymus Hyperplasia	0.03509	1.45482	1.45482
Disease	C0403824	Teratozoospermia	0.03509	1.45482	1.45482
Disease	C0002876	Congenital dyserythropoietic anemia	0.03509	1.45482	1.45482
Disease	C0018023	Nodular Goiter	0.03509	1.45482	1.45482
Disease	C4020892	Capuchin ears	0.03509	1.45482	1.45482
Disease	C0268070	Hypocupremia	0.03509	1.45482	1.45482
Disease	C0265950	Venous malformation	0.03509	1.45482	1.45482
Disease	C0038160	Staphylococcal Infections	0.03509	1.45482	1.45482
Disease	C0345996	Milium Cyst	0.03509	1.45482	1.45482
Disease	C1845447	Cupped ears (finding)	0.03509	1.45482	1.45482
Disease	C0013069	Double Outlet Right Ventricle	0.03509	1.45482	1.45482
Disease	C0005424	Biliary Tract Diseases	0.03509	1.45482	1.45482
Disease	C1266119	Solitary fibrous tumor	0.03509	1.45482	1.45482
Disease	C0025322	Premature Menopause	0.03517	1.45383	1.45383
Disease	C0521525	Short neck	0.03563	1.44818	1.44818
Disease	C0339573	Glaucoma, Primary Open Angle	0.03563	1.44818	1.44818
Disease	C0025007	Measles	0.03563	1.44818	1.44818
Disease	C0014070	Encephalomyelitis	0.03571	1.44721	1.44721
Disease	C0003864	Arthritis	0.03697	1.43215	1.43215
Disease	C0011168	Deglutition Disorders	0.03701	1.43168	1.43168
Disease	C2937365	Recurrent aphthous ulcer	0.03712	1.43039	1.43039
Disease	C0431109	Choroid Plexus Carcinoma	0.03712	1.43039	1.43039
Disease	C0027719	Nephrosclerosis	0.03712	1.43039	1.43039
Disease	C3150911	GASTRIC CANCER, INTESTINAL	0.03712	1.43039	1.43039
Disease	C0018021	Goiter	0.03712	1.43039	1.43039
Disease	C0158465	Acquired cubitus valgus	0.03712	1.43039	1.43039
Disease	OMIN:152700	SYSTEMIC LUPUS ERYTHEMATOSUS; SLE	0.03712	1.43039	1.43039
Disease	C0036916	Sexually Transmitted Diseases	0.03712	1.43039	1.43039
Disease	C0151480	Anti-nuclear factor positive	0.03712	1.43039	1.43039
Disease	C0426870	Large hand	0.03712	1.43039	1.43039
Disease	C0007930	Chagas Cardiomyopathy	0.03712	1.43039	1.43039
Disease	20090115:Thorleifsson	Body mass index	0.03712	1.43039	1.43039
Disease	C0035288	Reticuloendotheliosis, X-linked	0.03712	1.43039	1.43039
Disease	C0035067	Renal Artery Stenosis	0.03712	1.43039	1.43039
Disease	C4021815	Abnormality of the palate	0.03712	1.43039	1.43039
Disease	C0024228	Lymphatic Diseases	0.03712	1.43039	1.43039
Disease	C1709781	Pyothorax-Associated Lymphoma	0.03712	1.43039	1.43039
Disease	C1859896	Progressive macrocephaly	0.03712	1.43039	1.43039
Disease	C1511934	Differentiating Neuroblastoma	0.03712	1.43039	1.43039
Disease	C0040412	Fissured tongue	0.03712	1.43039	1.43039
Disease	C2937220	Congenital abnormality of vein	0.03712	1.43039	1.43039
Disease	C1704356	Enchondroma	0.03712	1.43039	1.43039
Disease	C0011334	Dental caries	0.03747	1.42632	1.42632
Disease	C0021400	Influenza	0.03774	1.4232	1.4232
Disease	C0042963	Vomiting	0.03794	1.4209	1.4209
